# The metabolomic signature of weight loss in the Diabetes Remission Clinical Trial (DiRECT)

**DOI:** 10.1101/2022.07.15.22277671

**Authors:** Laura J. Corbin, David A. Hughes, Caroline J. Bull, Emma E. Vincent, Madeleine L. Smith, Alex McConnachie, Claudia-Martina Messow, Paul Welsh, Roy Taylor, Michael E. J. Lean, Naveed Sattar, Nicholas J. Timpson

**Affiliations:** MRC Integrative Epidemiology Unit at University of Bristol, Bristol, BS8 2BN, UK; Population Health Sciences, Bristol Medical School, University of Bristol, Bristol, BS8 2BN, UK; School of Translational Health Sciences, Dorothy Hodgkin Building, University of Bristol, Bristol, BS1 3NY, UK; Robertson Centre for Biostatistics, Institute of Health and Wellbeing, University of Glasgow, Glasgow G12 8QQ, UK; Institute of Cardiovascular and Medical Science, University of Glasgow G12 8TA, UK; Newcastle Magnetic Resonance Centre, Translational and Clinical Research Institute, Newcastle University, Newcastle upon Tyne NE4 5PL, UK; Human Nutrition, School of Medicine, Dentistry and Nursing, College of Medical, Veterinary & Life Sciences, University of Glasgow, Glasgow, G31 2ER, UK

## Abstract

Use of high-throughput metabolomics technologies in a variety of study designs has demonstrated a strong and consistent metabolomic signature of overweight and type 2 diabetes. However, the extent to which these metabolomic patterns can be recovered with weight loss and diabetes remission has not been investigated. We aimed to characterise the metabolomic consequences of a weight loss intervention in diabetes, within an existing randomised controlled trial – the Diabetes Remission Clinical Trial (DiRECT) – to provide insight into how weight loss-induced metabolic changes could lead to improved health. Decreases in branched chain amino acids, sugars and LDL triglycerides, and increases in sphingolipids, plasmalogens and metabolites related to fatty acid metabolism were associated with the intervention. The change in metabolomic pattern with mean 8.8kg weight loss thus reverses many features associated with the development of type 2 diabetes. Furthermore, metabolomic profiling also appears to capture variation in response to treatment seen across patients.

## Supplementary Document 7 - Tables S2-S6 for "The metabolomic signature of weight loss in the Diabetes Remission Clinical Trial (DiRECT)"

### Sheet: TableS1
Table S1 - Overview of metabolite data post-curation filtering
See Supplementary Document 1 (PDF)

### Sheet: TableS2
Table S2 - NMR data: Results of linear model
Definitions: N = sample number; SE = standard error; CI = confidence interval; tstat = t-statistic from linear model; p = p-value from linear model; VE = variance explained; metab = metabolite; FC = fold change; p.Holm.adj = Holm-corrected p-value; assoc = associated
							Model results for allocation (control/intervention) effect						Estimated variance explained by fixed effects in the model							Results of fold change summary
Biochemical.name	shortname	Source.platform	Units.of.measurement	Cluster.group	Super.pathway	N.samples.in.model	Allocation.beta	Allocation.SE	Allocation.lower.95CI	Allocation.upper.95CI	Allocation.tstat	Allocation.p	VE.age	VE.sex	VE.centre	VE.list.size	VE.metab.at.baseline	VE.allocation	VE.residuals	N.samples.in.FC.analysis	N.controls.in.FC.analysis	N.intervention.in.FC.analysis	Median.in.controls	Median.in.intervention	FC.of.median.intervention.over.control	log2.FC.of.median	Allocation.p.Holm.adj	Allocation.assoc.flag	Allocation.p.rank	Representative.feature.?
Glucose	Glc	nightingale	mmol/l	15	Carbohydrate	256	-0.71	0.11	-0.92	-0.5	-6.67	1.67e-10	0.01	0.01	0.06	0	0.16	0.12	0.65	258	143	115	6.15	4.72	0.77	-0.38	3.77e-08	1	1	No
Free cholesterol to total lipids ratio in IDL	IDL-FC_%	nightingale	%	12	NMR ratio/percentage	258	0.61	0.1	0.42	0.8	6.32	1.21e-09	0	0.05	0.01	0.01	0.3	0.09	0.54	258	143	115	16.69	17.12	1.03	0.04	2.71e-07	1	2	No
Triglycerides to total lipids ratio in very small VLDL	XS-VLDL-TG_%	nightingale	%	12	NMR ratio/percentage	258	-0.59	0.1	-0.78	-0.4	-6.03	5.86e-09	0	0.02	0.01	0.01	0.32	0.08	0.55	258	143	115	25.56	22.96	0.9	-0.15	1.31e-06	1	3	No
Triglycerides to total lipids ratio in IDL	IDL-TG_%	nightingale	%	12	NMR ratio/percentage	258	-0.6	0.1	-0.8	-0.4	-5.95	8.88e-09	0.01	0.02	0.01	0.01	0.29	0.08	0.59	258	143	115	12.95	11.63	0.9	-0.16	1.97e-06	1	4	No
Isoleucine	Ile	nightingale	mmol/l	23	Amino Acid	258	-0.62	0.11	-0.82	-0.41	-5.89	1.2e-08	0	0.07	0.02	0	0.18	0.09	0.64	258	143	115	0.07	0.06	0.87	-0.2	2.66e-06	1	5	Yes
Mean diameter for HDL particles	HDL-D	nightingale	nm	5	Lipid	258	0.46	0.08	0.3	0.62	5.68	3.66e-08	0.01	0.11	0	0	0.44	0.05	0.38	258	143	115	9.68	9.76	1.01	0.01	8.04e-06	1	6	No
Triglycerides to total lipids ratio in large LDL	L-LDL-TG_%	nightingale	%	12	NMR ratio/percentage	256	-0.56	0.1	-0.76	-0.36	-5.59	5.91e-08	0.01	0.01	0.01	0.01	0.31	0.07	0.59	258	143	115	9.64	8.58	0.89	-0.17	1.29e-05	1	7	No
Leucine	Leu	nightingale	mmol/l	23	Amino Acid	257	-0.58	0.11	-0.78	-0.37	-5.49	9.9e-08	0	0.07	0.02	0	0.19	0.08	0.65	257	143	114	0.1	0.09	0.9	-0.15	2.16e-05	1	8	No
Free cholesterol to total lipids ratio in large HDL	L-HDL-FC_%	nightingale	%	5	NMR ratio/percentage	248	0.46	0.08	0.29	0.62	5.44	1.33e-07	0.01	0.07	0.01	0	0.44	0.05	0.41	253	141	112	7.81	8.55	1.09	0.13	2.9e-05	1	9	No
Phospholipids to total lipds ratio in very small VLDL	XS-VLDL-PL_%	nightingale	%	12	NMR ratio/percentage	258	0.52	0.1	0.33	0.71	5.31	2.39e-07	0	0.07	0.04	0.01	0.26	0.06	0.55	258	143	115	27.8	28.87	1.04	0.05	5.17e-05	1	10	No
Ratio of polyunsaturated fatty acids to total fatty acids	PUFA/FA	nightingale	%	13	Lipid	258	0.49	0.1	0.3	0.67	5.12	6.23e-07	0	0	0.03	0.01	0.36	0.06	0.53	258	143	115	33.62	34.51	1.03	0.04	0.000134	1	11	No
Phospholipids in very large HDL	XL-HDL-PL	nightingale	mmol/l	5	Lipid	258	0.44	0.09	0.27	0.61	5.1	6.81e-07	0.01	0.1	0.02	0	0.4	0.04	0.43	258	143	115	0.08	0.11	1.4	0.49	0.000146	1	12	No
Total lipids in very large HDL	XL-HDL-L	nightingale	mmol/l	4	Lipid	258	0.42	0.08	0.26	0.58	5.08	7.39e-07	0	0.1	0.02	0	0.43	0.04	0.4	258	143	115	0.16	0.22	1.34	0.42	0.000158	1	13	No
Cholesterol esters to total lipids ratio in large VLDL	L-VLDL-CE_%	nightingale	%	10	NMR ratio/percentage	234	0.51	0.1	0.3	0.71	4.92	1.66e-06	0	0	0	0.01	0.37	0.06	0.56	238	135	103	12.07	12.98	1.08	0.1	0.000352	1	14	No
Cholesterol esters to total lipids ratio in medium VLDL	M-VLDL-CE_%	nightingale	%	10	NMR ratio/percentage	258	0.49	0.1	0.29	0.69	4.84	2.26e-06	0	0.03	0.01	0.01	0.28	0.06	0.6	258	143	115	14.42	15.94	1.11	0.14	0.000476	1	15	Yes
Ratio of omega-6 fatty acids to total fatty acids	FAw6/FA	nightingale	%	13	Lipid	258	0.46	0.1	0.28	0.65	4.81	2.55e-06	0.02	0.01	0	0.01	0.36	0.05	0.54	258	143	115	28.47	29.35	1.03	0.04	0.000535	1	16	No
Triglycerides to total lipids ratio in medium LDL	M-LDL-TG_%	nightingale	%	12	NMR ratio/percentage	250	-0.48	0.1	-0.68	-0.28	-4.79	2.87e-06	0.02	0	0	0	0.33	0.06	0.59	254	139	115	7.97	7.17	0.9	-0.15	0.0006	1	17	No
Total cholesterol to total lipids ratio in IDL	IDL-C_%	nightingale	%	10	NMR ratio/percentage	258	0.5	0.1	0.29	0.7	4.78	2.92e-06	0.02	0.02	0	0	0.27	0.06	0.63	258	143	115	60.44	61.55	1.02	0.03	0.000608	1	18	No
Cholesterol esters to total lipids ratio in small VLDL	S-VLDL-CE_%	nightingale	%	12	NMR ratio/percentage	258	0.47	0.1	0.28	0.67	4.76	3.23e-06	0.01	0.02	0.01	0.01	0.33	0.05	0.58	258	143	115	19.59	21.67	1.11	0.15	0.000669	1	19	No
Triglycerides to total lipids ratio in small LDL	S-LDL-TG_%	nightingale	%	12	NMR ratio/percentage	250	-0.49	0.1	-0.69	-0.29	-4.77	3.23e-06	0.01	0.01	0.01	0	0.31	0.06	0.6	254	139	115	7.93	7.02	0.88	-0.18	0.000669	1	20	No
Alanine	Ala	nightingale	mmol/l	20	Amino Acid	258	-0.5	0.1	-0.7	-0.29	-4.73	3.71e-06	0.01	0.03	0.02	0	0.24	0.06	0.64	258	143	115	0.5	0.45	0.9	-0.16	0.00076	1	21	No
Phospholipids in small HDL	S-HDL-PL	nightingale	mmol/l	7	Lipid	258	-0.45	0.1	-0.64	-0.26	-4.71	4.02e-06	0.01	0.01	0	0	0.4	0.05	0.54	258	143	115	0.64	0.61	0.95	-0.07	0.00082	1	22	No
Concentration of very large HDL particles	XL-HDL-P	nightingale	mol/l	4	Lipid	258	0.4	0.08	0.23	0.56	4.71	4.08e-06	0	0.11	0.02	0	0.41	0.04	0.42	258	143	115	0	0	1.34	0.43	0.000829	1	23	No
Total cholesterol to total lipids ratio in large LDL	L-LDL-C_%	nightingale	%	12	NMR ratio/percentage	256	0.47	0.1	0.27	0.66	4.7	4.38e-06	0.02	0.03	0	0	0.31	0.05	0.58	258	143	115	63.96	65.41	1.02	0.03	0.000884	1	24	No
Valine	Val	nightingale	mmol/l	23	Amino Acid	258	-0.51	0.11	-0.72	-0.3	-4.69	4.39e-06	0	0.05	0.01	0	0.19	0.06	0.69	258	143	115	0.2	0.19	0.95	-0.07	0.000884	1	25	No
Triglycerides in small HDL	S-HDL-TG	nightingale	mmol/l	9	Lipid	258	-0.43	0.1	-0.62	-0.24	-4.49	1.09e-05	0	0	0	0.01	0.41	0.04	0.54	258	143	115	0.05	0.05	0.93	-0.1	0.00218	1	26	Yes
Total cholesterol to total lipids ratio in large HDL	L-HDL-C_%	nightingale	%	5	NMR ratio/percentage	248	0.43	0.1	0.24	0.62	4.48	1.15e-05	0.02	0.03	0	0	0.36	0.05	0.55	253	141	112	41.54	43.29	1.04	0.06	0.00229	1	27	No
Free cholesterol in very large HDL	XL-HDL-FC	nightingale	mmol/l	4	Lipid	258	0.38	0.09	0.22	0.55	4.47	1.17e-05	0	0.1	0.02	0	0.41	0.03	0.43	258	143	115	0.02	0.02	1.41	0.5	0.00232	1	28	No
Total cholesterol in very large HDL	XL-HDL-C	nightingale	mmol/l	4	Lipid	258	0.39	0.09	0.22	0.56	4.46	1.25e-05	0	0.09	0.02	0	0.4	0.04	0.45	258	143	115	0.07	0.1	1.42	0.5	0.00246	1	29	Yes
Free cholesterol to total lipids ratio in very small VLDL	XS-VLDL-FC_%	nightingale	%	12	NMR ratio/percentage	258	0.47	0.11	0.26	0.68	4.41	1.54e-05	0	0.04	0.01	0.01	0.23	0.05	0.66	258	143	115	14.25	14.55	1.02	0.03	0.00303	1	30	No
Phospholipids to total lipds ratio in large HDL	L-HDL-PL_%	nightingale	%	5	NMR ratio/percentage	248	-0.43	0.1	-0.62	-0.24	-4.4	1.6e-05	0	0.01	0	0	0.38	0.04	0.55	253	141	112	53.66	52.06	0.97	-0.04	0.00312	1	31	No
Total cholesterol to total lipids ratio in small VLDL	S-VLDL-C_%	nightingale	%	12	NMR ratio/percentage	258	0.44	0.1	0.24	0.64	4.36	1.9e-05	0.01	0.03	0	0.01	0.31	0.05	0.6	258	143	115	33.53	35.59	1.06	0.09	0.00368	1	32	No
Triglycerides to total lipids ratio in small VLDL	S-VLDL-TG_%	nightingale	%	12	NMR ratio/percentage	258	-0.44	0.1	-0.64	-0.24	-4.35	1.97e-05	0	0.04	0.01	0.02	0.3	0.04	0.59	258	143	115	41.85	40.43	0.97	-0.05	0.00379	1	33	No
Total cholesterol to total lipids ratio in small LDL	S-LDL-C_%	nightingale	%	12	NMR ratio/percentage	250	0.44	0.1	0.24	0.63	4.34	2.12e-05	0.02	0.03	0	0	0.32	0.04	0.58	254	139	115	58.06	60.14	1.04	0.05	0.00408	1	34	Yes
Cholesterol esters in very large HDL	XL-HDL-CE	nightingale	mmol/l	4	Lipid	258	0.38	0.09	0.21	0.56	4.3	2.41e-05	0	0.08	0.02	0	0.4	0.03	0.46	258	143	115	0.06	0.08	1.39	0.47	0.00459	1	35	No
Free cholesterol in small HDL	S-HDL-FC	nightingale	mmol/l	7	Lipid	258	-0.4	0.09	-0.59	-0.22	-4.27	2.76e-05	0.01	0.01	0	0	0.42	0.04	0.52	258	143	115	0.11	0.11	0.95	-0.07	0.00524	1	36	Yes
Free cholesterol in IDL	IDL-FC	nightingale	mmol/l	3	Lipid	258	0.41	0.1	0.22	0.61	4.26	2.93e-05	0.01	0.07	0.01	0	0.32	0.04	0.55	258	143	115	0.13	0.15	1.15	0.2	0.00553	1	37	No
Free cholesterol in large HDL	L-HDL-FC	nightingale	mmol/l	5	Lipid	258	0.35	0.08	0.19	0.51	4.25	3e-05	0.02	0.11	0	0	0.44	0.03	0.39	258	143	115	0.04	0.04	1.21	0.28	0.00564	1	38	No
Free cholesterol in large LDL	L-LDL-FC	nightingale	mmol/l	3	Lipid	258	0.41	0.1	0.22	0.6	4.21	3.54e-05	0.01	0.07	0.01	0	0.31	0.04	0.56	258	143	115	0.17	0.19	1.12	0.17	0.00662	1	39	No
Mean diameter for VLDL particles	VLDL-D	nightingale	nm	9	Lipid	258	-0.41	0.1	-0.61	-0.22	-4.19	3.92e-05	0	0.01	0	0.01	0.37	0.04	0.56	258	143	115	36.95	36.72	0.99	-0.01	0.00729	1	40	No
Total cholesterol to total lipids ratio in very small VLDL	XS-VLDL-C_%	nightingale	%	7	NMR ratio/percentage	258	0.41	0.1	0.22	0.61	4.18	3.96e-05	0	0	0	0	0.38	0.04	0.57	258	143	115	47.12	47.98	1.02	0.03	0.00733	1	41	No
Estimated degree of unsaturation	UnSat	nightingale	NA	12	Lipid	258	0.41	0.1	0.22	0.61	4.18	4.03e-05	0	0.03	0.18	0.01	0.18	0.04	0.57	258	143	115	1.11	1.14	1.03	0.04	0.00742	1	42	No
Total cholesterol to total lipids ratio in medium LDL	M-LDL-C_%	nightingale	%	12	NMR ratio/percentage	250	0.42	0.1	0.22	0.62	4.11	5.52e-05	0.03	0.03	0	0	0.3	0.04	0.6	254	139	115	62.13	63.92	1.03	0.04	0.0101	1	43	No
Cholesterol esters to total lipids ratio in small LDL	S-LDL-CE_%	nightingale	%	12	NMR ratio/percentage	250	0.4	0.1	0.21	0.6	4.02	7.86e-05	0.02	0.04	0	0	0.32	0.04	0.57	254	139	115	39.08	41.82	1.07	0.1	0.0143	1	44	No
Glycerol	Glol	nightingale	mmol/l	19	Lipid	238	-0.48	0.12	-0.71	-0.24	-4	8.67e-05	0.02	0.09	0	0	0.09	0.05	0.75	245	136	109	0.12	0.1	0.79	-0.34	0.0157	1	45	Yes
Total cholesterol in large HDL	L-HDL-C	nightingale	mmol/l	5	Lipid	258	0.33	0.08	0.17	0.49	3.97	9.28e-05	0.02	0.11	0	0	0.44	0.03	0.4	258	143	115	0.19	0.22	1.15	0.2	0.0167	1	46	No
Omega-3 fatty acids	FAw3	nightingale	mmol/l	3	Lipid	258	0.34	0.08	0.17	0.5	3.97	9.54e-05	0.01	0.03	0.26	0.01	0.25	0.03	0.42	258	143	115	0.48	0.5	1.05	0.07	0.0171	1	47	Yes
Phospholipids in IDL	IDL-PL	nightingale	mmol/l	3	Lipid	258	0.39	0.1	0.2	0.58	3.94	0.000104	0.01	0.07	0.01	0	0.32	0.03	0.56	258	143	115	0.22	0.24	1.11	0.15	0.0185	1	48	No
Total lipids in large HDL	L-HDL-L	nightingale	mmol/l	5	Lipid	258	0.33	0.08	0.16	0.49	3.94	0.000107	0.01	0.12	0	0	0.44	0.02	0.4	258	143	115	0.45	0.51	1.13	0.18	0.0189	1	49	No
Cholesterol esters in large HDL	L-HDL-CE	nightingale	mmol/l	5	Lipid	258	0.32	0.08	0.16	0.49	3.86	0.000143	0.02	0.11	0	0	0.43	0.02	0.41	258	143	115	0.16	0.18	1.15	0.2	0.0252	1	50	Yes
Cholesterol esters to total lipids ratio in large LDL	L-LDL-CE_%	nightingale	%	3	NMR ratio/percentage	256	0.39	0.1	0.19	0.59	3.86	0.000144	0.03	0.03	0	0	0.31	0.04	0.59	258	143	115	44.59	46.19	1.04	0.05	0.0252	1	51	No
Glycoprotein acetyls, mainly a1-acid glycoprotein	Gp	nightingale	mmol/l	1	Peptide	258	-0.32	0.08	-0.49	-0.16	-3.85	0.000148	0	0.01	0.34	0	0.21	0.02	0.41	258	143	115	1.64	1.49	0.91	-0.14	0.0257	1	52	Yes
Cholesterol esters to total lipids ratio in medium LDL	M-LDL-CE_%	nightingale	%	12	NMR ratio/percentage	250	0.39	0.1	0.19	0.59	3.85	0.000153	0.03	0.04	0	0	0.31	0.04	0.59	254	139	115	41.77	44.37	1.06	0.09	0.0264	1	53	No
Concentration of large HDL particles	L-HDL-P	nightingale	mol/l	5	Lipid	258	0.32	0.08	0.15	0.48	3.81	0.000178	0.02	0.12	0	0	0.43	0.02	0.4	258	143	115	0	0	1.13	0.18	0.0306	1	54	No
Cholesterol esters in small LDL	S-LDL-CE	nightingale	mmol/l	3	Lipid	258	0.37	0.1	0.18	0.57	3.78	0.000198	0.01	0.06	0.01	0	0.32	0.03	0.57	258	143	115	0.13	0.15	1.19	0.24	0.0339	1	55	No
Total cholesterol in large LDL	L-LDL-C	nightingale	mmol/l	3	Lipid	258	0.37	0.1	0.18	0.57	3.76	0.000214	0.01	0.06	0.01	0	0.32	0.03	0.57	258	143	115	0.58	0.66	1.14	0.19	0.0364	1	56	No
Total cholesterol in LDL	LDL-C	nightingale	mmol/l	3	Lipid	258	0.37	0.1	0.18	0.57	3.75	0.000224	0.01	0.06	0.01	0	0.31	0.03	0.57	258	143	115	1.09	1.26	1.15	0.21	0.0378	1	57	No
Total cholesterol in IDL	IDL-C	nightingale	mmol/l	3	Lipid	258	0.37	0.1	0.17	0.56	3.69	0.00027	0.01	0.06	0	0	0.32	0.03	0.58	258	143	115	0.49	0.56	1.13	0.18	0.0454	1	58	No
Total cholesterol to total lipids ratio in medium VLDL	M-VLDL-C_%	nightingale	%	10	NMR ratio/percentage	258	0.38	0.1	0.18	0.58	3.68	0.00029	0	0.04	0	0	0.29	0.03	0.63	258	143	115	25.47	26.95	1.06	0.08	0.0485	1	59	No
Esterified cholesterol	EstC	nightingale	mmol/l	3	Lipid	258	0.36	0.1	0.17	0.56	3.66	0.000307	0.01	0.08	0	0	0.3	0.03	0.57	258	143	115	2.53	2.76	1.09	0.13	0.0509	0	60	NA
Total cholesterol in medium LDL	M-LDL-C	nightingale	mmol/l	3	Lipid	258	0.36	0.1	0.17	0.56	3.64	0.000328	0.01	0.06	0.01	0	0.31	0.03	0.58	258	143	115	0.32	0.37	1.15	0.2	0.0541	0	61	NA
Cholesterol esters in medium LDL	M-LDL-CE	nightingale	mmol/l	3	Lipid	258	0.36	0.1	0.17	0.56	3.64	0.000337	0.01	0.06	0.01	0	0.32	0.03	0.57	258	143	115	0.21	0.25	1.18	0.24	0.0552	0	62	NA
Cholesterol esters to total lipids ratio in large HDL	L-HDL-CE_%	nightingale	%	5	NMR ratio/percentage	248	0.38	0.11	0.18	0.59	3.63	0.000348	0.01	0.01	0	0	0.3	0.03	0.64	253	141	112	33.86	34.97	1.03	0.05	0.0567	0	63	NA
Glutamine	Gln	nightingale	mmol/l	21	Amino Acid	258	0.31	0.08	0.14	0.47	3.61	0.000371	0.02	0	0.38	0	0.15	0.02	0.42	258	143	115	0.58	0.56	0.98	-0.03	0.0602	0	64	NA
Cholesterol esters in large LDL	L-LDL-CE	nightingale	mmol/l	3	Lipid	258	0.36	0.1	0.16	0.55	3.61	0.000374	0.01	0.06	0	0	0.32	0.03	0.57	258	143	115	0.41	0.48	1.17	0.23	0.0602	0	65	NA
Phospholipids in large LDL	L-LDL-PL	nightingale	mmol/l	3	Lipid	258	0.36	0.1	0.16	0.55	3.6	0.000379	0.01	0.07	0.01	0	0.31	0.03	0.57	258	143	115	0.24	0.27	1.11	0.15	0.0606	0	66	NA
Total cholesterol in small LDL	S-LDL-C	nightingale	mmol/l	3	Lipid	258	0.36	0.1	0.16	0.55	3.57	0.000424	0.01	0.06	0.01	0	0.31	0.03	0.58	258	143	115	0.19	0.22	1.15	0.21	0.0675	0	67	NA
Phospholipids to total lipds ratio in small LDL	S-LDL-PL_%	nightingale	%	12	NMR ratio/percentage	250	-0.36	0.1	-0.55	-0.16	-3.57	0.000436	0.02	0.05	0	0	0.33	0.03	0.57	254	139	115	34.13	32.93	0.96	-0.05	0.0689	0	68	NA
Phospholipids to total lipds ratio in medium LDL	M-LDL-PL_%	nightingale	%	12	NMR ratio/percentage	250	-0.36	0.1	-0.56	-0.16	-3.53	0.000506	0.02	0.06	0	0	0.31	0.03	0.59	254	139	115	29.9	28.87	0.97	-0.05	0.0794	0	69	NA
Concentration of small HDL particles	S-HDL-P	nightingale	mol/l	7	Lipid	258	-0.34	0.1	-0.53	-0.15	-3.52	0.000515	0	0.03	0	0	0.4	0.03	0.54	258	143	115	0	0	0.96	-0.06	0.0803	0	70	NA
Free cholesterol to total lipids ratio in medium VLDL	M-VLDL-FC_%	nightingale	%	1	NMR ratio/percentage	258	-0.34	0.1	-0.53	-0.15	-3.51	0.000541	0	0	0.01	0.01	0.4	0.03	0.55	258	143	115	11.14	10.85	0.97	-0.04	0.0838	0	71	NA
Serum total cholesterol	Serum-C	nightingale	mmol/l	3	Lipid	258	0.35	0.1	0.15	0.54	3.5	0.000544	0.01	0.08	0.01	0	0.31	0.03	0.56	258	143	115	3.33	3.62	1.09	0.12	0.0838	0	72	NA
Total lipids in large LDL	L-LDL-L	nightingale	mmol/l	3	Lipid	258	0.35	0.1	0.15	0.54	3.48	0.000585	0.01	0.07	0.01	0	0.32	0.03	0.57	258	143	115	0.9	1.03	1.14	0.19	0.0895	0	73	NA
Phospholipids in large HDL	L-HDL-PL	nightingale	mmol/l	5	Lipid	258	0.29	0.08	0.13	0.46	3.46	0.000645	0.01	0.13	0	0	0.42	0.02	0.42	258	143	115	0.24	0.27	1.13	0.17	0.098	0	74	NA
Cholesterol esters to total lipids ratio in chylomicrons and extremely large VLDL	XXL-VLDL-CE_%	nightingale	%	10	NMR ratio/percentage	199	0.42	0.12	0.18	0.66	3.46	0.000669	0.02	0	0.01	0.01	0.24	0.04	0.67	215	124	91	9.12	10.44	1.14	0.19	0.101	0	75	NA
Free cholesterol to total lipids ratio in small HDL	S-HDL-FC_%	nightingale	%	12	NMR ratio/percentage	258	-0.34	0.1	-0.54	-0.15	-3.44	0.000677	0.01	0.01	0.01	0	0.36	0.03	0.57	258	143	115	9.83	9.74	0.99	-0.01	0.102	0	76	NA
Total lipids in IDL	IDL-L	nightingale	mmol/l	3	Lipid	258	0.34	0.1	0.15	0.54	3.43	0.000707	0.01	0.06	0	0	0.32	0.03	0.57	258	143	115	0.81	0.9	1.11	0.15	0.105	0	77	NA
Cholesterol esters in IDL	IDL-CE	nightingale	mmol/l	3	Lipid	258	0.34	0.1	0.15	0.54	3.41	0.000769	0.01	0.05	0	0	0.32	0.03	0.59	258	143	115	0.35	0.4	1.13	0.18	0.114	0	78	NA
Ratio of omega-3 fatty acids to total fatty acids	FAw3/FA	nightingale	%	14	Lipid	258	0.28	0.08	0.12	0.44	3.38	0.000839	0.04	0	0.32	0.01	0.22	0.02	0.39	258	143	115	4.99	4.91	0.98	-0.02	0.123	0	79	NA
Triglycerides to total lipids ratio in medium VLDL	M-VLDL-TG_%	nightingale	%	10	NMR ratio/percentage	258	-0.35	0.1	-0.55	-0.15	-3.38	0.000847	0	0.05	0	0.01	0.28	0.03	0.63	258	143	115	54.4	53.04	0.98	-0.04	0.124	0	80	NA
Total lipids in small HDL	S-HDL-L	nightingale	mmol/l	7	Lipid	258	-0.32	0.1	-0.51	-0.13	-3.33	0.000999	0	0.03	0	0.01	0.39	0.02	0.55	258	143	115	1.15	1.11	0.97	-0.05	0.145	0	81	NA
Concentration of large LDL particles	L-LDL-P	nightingale	mol/l	3	Lipid	258	0.33	0.1	0.13	0.52	3.31	0.00105	0.01	0.07	0.01	0	0.32	0.02	0.57	258	143	115	0	0	1.12	0.16	0.152	0	82	NA
Total cholesterol to total lipids ratio in small HDL	S-HDL-C_%	nightingale	%	12	NMR ratio/percentage	258	0.34	0.1	0.14	0.54	3.28	0.00117	0	0.03	0.02	0.01	0.29	0.03	0.62	258	143	115	39.84	40.29	1.01	0.02	0.168	0	83	NA
Cholesterol esters to total lipids ratio in very large VLDL	XL-VLDL-CE_%	nightingale	%	10	NMR ratio/percentage	202	0.38	0.12	0.15	0.61	3.28	0.00123	0	0.01	0	0.01	0.3	0.04	0.65	213	124	89	10.6	11.43	1.08	0.11	0.174	0	84	NA
Cholesterol esters to total lipids ratio in small HDL	S-HDL-CE_%	nightingale	%	12	NMR ratio/percentage	258	0.34	0.1	0.14	0.54	3.26	0.00126	0	0.03	0.02	0.01	0.29	0.03	0.63	258	143	115	30.02	30.62	1.02	0.03	0.177	0	85	NA
Concentration of IDL particles	IDL-P	nightingale	mol/l	3	Lipid	258	0.32	0.1	0.13	0.52	3.25	0.0013	0.01	0.06	0	0	0.32	0.02	0.58	258	143	115	0	0	1.1	0.13	0.182	0	86	NA
Total lipids in medium LDL	M-LDL-L	nightingale	mmol/l	3	Lipid	258	0.32	0.1	0.13	0.51	3.23	0.0014	0.01	0.06	0.01	0	0.33	0.02	0.57	258	143	115	0.52	0.58	1.12	0.16	0.195	0	87	NA
Phospholipids to total lipds ratio in small HDL	S-HDL-PL_%	nightingale	%	12	NMR ratio/percentage	258	-0.33	0.1	-0.53	-0.13	-3.22	0.00145	0.01	0.03	0.03	0	0.3	0.03	0.61	258	143	115	55.27	55.11	1	0	0.2	0	88	NA
Total cholesterol in HDL2	HDL2-C	nightingale	mmol/l	6	Lipid	258	0.26	0.08	0.1	0.43	3.18	0.00166	0.01	0.14	0.01	0.01	0.42	0.02	0.4	258	143	115	0.68	0.74	1.08	0.12	0.228	0	89	NA
Phospholipids in very small VLDL	XS-VLDL-PL	nightingale	mmol/l	3	Lipid	258	0.32	0.1	0.12	0.51	3.17	0.00169	0.01	0.05	0.01	0	0.32	0.02	0.58	258	143	115	0.11	0.12	1.11	0.15	0.23	0	90	NA
Free cholesterol in medium LDL	M-LDL-FC	nightingale	mmol/l	3	Lipid	258	0.32	0.1	0.12	0.52	3.17	0.00173	0.01	0.06	0.01	0	0.31	0.02	0.59	258	143	115	0.11	0.12	1.08	0.11	0.233	0	91	NA
Triglycerides to total lipids ratio in very large VLDL	XL-VLDL-TG_%	nightingale	%	10	NMR ratio/percentage	202	-0.37	0.12	-0.61	-0.14	-3.17	0.00174	0.02	0.01	0	0	0.26	0.03	0.67	213	124	89	65.47	63.75	0.97	-0.04	0.233	0	92	NA
Concentration of medium LDL particles	M-LDL-P	nightingale	mol/l	3	Lipid	258	0.31	0.1	0.12	0.5	3.15	0.00186	0.01	0.06	0.01	0	0.33	0.02	0.57	258	143	115	0	0	1.13	0.18	0.247	0	93	NA
Triglycerides to total lipids ratio in very large HDL	XL-HDL-TG_%	nightingale	%	2	NMR ratio/percentage	211	-0.36	0.12	-0.59	-0.14	-3.15	0.00189	0	0.06	0.01	0.01	0.25	0.03	0.65	230	124	106	5.71	4.24	0.74	-0.43	0.25	0	94	NA
Total lipids in small LDL	S-LDL-L	nightingale	mmol/l	3	Lipid	258	0.31	0.1	0.11	0.5	3.1	0.00214	0.01	0.06	0.01	0	0.32	0.02	0.57	258	143	115	0.34	0.37	1.1	0.14	0.28	0	95	NA
Concentration of small LDL particles	S-LDL-P	nightingale	mol/l	3	Lipid	258	0.3	0.1	0.11	0.5	3.02	0.00279	0.01	0.07	0.01	0	0.32	0.02	0.57	258	143	115	0	0	1.1	0.14	0.363	0	96	NA
Ratio of saturated fatty acids to total fatty acids	SFA/FA	nightingale	%	12	Lipid	258	-0.31	0.1	-0.51	-0.11	-3.02	0.00279	0	0	0.26	0.02	0.07	0.02	0.62	258	143	115	37.84	37.78	1	0	0.363	0	97	NA
Total cholesterol in HDL	HDL-C	nightingale	mmol/l	6	Lipid	258	0.25	0.08	0.09	0.42	3	0.003	0.01	0.14	0	0.01	0.42	0.01	0.41	258	143	115	1.12	1.19	1.06	0.09	0.384	0	98	NA
Ratio of triglycerides to phosphoglycerides	TG/PG	nightingale	NA	9	NMR ratio/percentage	258	-0.28	0.09	-0.47	-0.1	-2.97	0.00326	0	0.02	0.15	0	0.3	0.02	0.52	258	143	115	0.78	0.65	0.83	-0.26	0.414	0	99	NA
Phospholipids to total lipds ratio in large LDL	L-LDL-PL_%	nightingale	%	3	NMR ratio/percentage	256	-0.29	0.1	-0.49	-0.1	-2.96	0.00336	0.01	0.05	0	0	0.34	0.02	0.57	258	143	115	26.76	26.21	0.98	-0.03	0.423	0	100	NA
Triglycerides to total lipids ratio in small HDL	S-HDL-TG_%	nightingale	%	9	NMR ratio/percentage	258	-0.29	0.1	-0.48	-0.1	-2.96	0.00338	0	0.01	0	0.01	0.4	0.02	0.55	258	143	115	4.82	4.59	0.95	-0.07	0.423	0	101	NA
Free cholesterol in small LDL	S-LDL-FC	nightingale	mmol/l	3	Lipid	258	0.3	0.1	0.1	0.49	2.95	0.00343	0.01	0.06	0.01	0	0.31	0.02	0.59	258	143	115	0.06	0.07	1.08	0.11	0.426	0	102	NA
Free cholesterol to total lipids ratio in chylomicrons and extremely large VLDL	XXL-VLDL-FC_%	nightingale	%	9	NMR ratio/percentage	199	-0.33	0.11	-0.55	-0.11	-2.93	0.00385	0	0	0.02	0	0.33	0.03	0.61	215	124	91	7.55	7.07	0.94	-0.1	0.474	0	103	NA
Phospholipids to total lipds ratio in medium VLDL	M-VLDL-PL_%	nightingale	%	11	NMR ratio/percentage	258	0.28	0.1	0.09	0.47	2.84	0.00485	0	0.08	0	0.02	0.34	0.02	0.54	258	143	115	20.04	20.07	1	0	0.592	0	104	NA
Free cholesterol in very small VLDL	XS-VLDL-FC	nightingale	mmol/l	3	Lipid	258	0.28	0.1	0.09	0.48	2.83	0.00508	0.01	0.04	0	0	0.33	0.02	0.59	258	143	115	0.06	0.06	1.11	0.14	0.615	0	105	NA
Polyunsaturated fatty acids	PUFA	nightingale	mmol/l	3	Lipid	258	0.28	0.1	0.09	0.47	2.82	0.00518	0	0.07	0.01	0	0.33	0.02	0.57	258	143	115	3.34	3.46	1.04	0.05	0.622	0	106	NA
Cholesterol esters to total lipids ratio in IDL	IDL-CE_%	nightingale	%	10	NMR ratio/percentage	258	0.31	0.11	0.09	0.52	2.82	0.00521	0.03	0	0	0	0.25	0.02	0.7	258	143	115	43.7	44.24	1.01	0.02	0.622	0	107	NA
Concentration of large VLDL particles	L-VLDL-P	nightingale	mol/l	1	Lipid	258	-0.28	0.1	-0.48	-0.09	-2.81	0.00527	0.01	0	0	0	0.38	0.02	0.59	258	143	115	0	0	0.86	-0.21	0.622	0	108	NA
Total cholesterol to total lipids ratio in very large VLDL	XL-VLDL-C_%	nightingale	%	10	NMR ratio/percentage	202	0.34	0.12	0.1	0.58	2.79	0.00581	0.01	0	0	0	0.24	0.03	0.72	213	124	89	19.22	19.84	1.03	0.05	0.679	0	109	NA
Phospholipids to total lipds ratio in very large VLDL	XL-VLDL-PL_%	nightingale	%	10	NMR ratio/percentage	202	0.35	0.13	0.1	0.6	2.79	0.00582	0.03	0.04	0	0	0.18	0.03	0.72	213	124	89	15.45	16.01	1.04	0.05	0.679	0	110	NA
Free cholesterol to total lipids ratio in small LDL	S-LDL-FC_%	nightingale	%	3	NMR ratio/percentage	250	-0.27	0.1	-0.47	-0.08	-2.74	0.00669	0.01	0.06	0	0	0.34	0.02	0.57	254	139	115	18.97	18.58	0.98	-0.03	0.769	0	111	NA
Cholesterol esters to total lipids ratio in very small VLDL	XS-VLDL-CE_%	nightingale	%	7	NMR ratio/percentage	258	0.27	0.1	0.08	0.47	2.71	0.00714	0	0.01	0	0	0.38	0.02	0.59	258	143	115	32.73	33.17	1.01	0.02	0.814	0	112	NA
Ratio of monounsaturated fatty acids to total fatty acids	MUFA/FA	nightingale	%	11	Lipid	258	-0.27	0.1	-0.46	-0.07	-2.68	0.00788	0	0	0.06	0	0.34	0.02	0.58	258	143	115	28.51	27.72	0.97	-0.04	0.89	0	113	NA
Ratio of 18:2 linoleic acid to total fatty acids	LA/FA	nightingale	%	13	Lipid	258	0.21	0.08	0.06	0.37	2.66	0.00843	0	0	0.43	0.01	0.18	0.01	0.37	258	143	115	27.05	26.8	0.99	-0.01	0.944	0	114	NA
Apolipoprotein A-I	ApoA1	nightingale	g/l	6	Peptide	258	0.25	0.09	0.06	0.43	2.65	0.00855	0	0.12	0.01	0.01	0.34	0.01	0.51	258	143	115	1.33	1.38	1.04	0.05	0.949	0	115	NA
Total cholesterol in very small VLDL	XS-VLDL-C	nightingale	mmol/l	3	Lipid	258	0.26	0.1	0.07	0.46	2.64	0.0087	0.01	0.03	0	0	0.35	0.02	0.58	258	143	115	0.19	0.2	1.08	0.11	0.957	0	116	NA
Free cholesterol to total lipids ratio in medium LDL	M-LDL-FC_%	nightingale	%	3	NMR ratio/percentage	250	-0.26	0.1	-0.46	-0.07	-2.63	0.00907	0.01	0.06	0	0	0.34	0.02	0.57	254	139	115	20.44	19.91	0.97	-0.04	0.988	0	117	NA
Triglycerides in small VLDL	S-VLDL-TG	nightingale	mmol/l	1	Lipid	258	-0.25	0.1	-0.44	-0.06	-2.6	0.00994	0.01	0	0	0.01	0.43	0.01	0.54	258	143	115	0.22	0.2	0.89	-0.17	1	0	118	NA
Triglycerides in large VLDL	L-VLDL-TG	nightingale	mmol/l	1	Lipid	258	-0.26	0.1	-0.46	-0.06	-2.59	0.0101	0.01	0	0	0	0.39	0.02	0.59	258	143	115	0.13	0.12	0.87	-0.19	1	0	119	NA
Free cholesterol	FreeC	nightingale	mmol/l	3	Lipid	258	0.25	0.1	0.06	0.44	2.59	0.0103	0.01	0.08	0.08	0	0.27	0.01	0.55	258	143	115	0.8	0.91	1.13	0.17	1	0	120	NA
Phospholipids in medium LDL	M-LDL-PL	nightingale	mmol/l	3	Lipid	258	0.26	0.1	0.06	0.46	2.58	0.0104	0.01	0.06	0.01	0	0.32	0.02	0.59	258	143	115	0.16	0.17	1.09	0.12	1	0	121	NA
Triglycerides in VLDL	VLDL-TG	nightingale	mmol/l	1	Lipid	258	-0.25	0.1	-0.44	-0.06	-2.57	0.0107	0	0	0	0.01	0.42	0.01	0.56	258	143	115	0.77	0.68	0.87	-0.2	1	0	122	NA
Omega-6 fatty acids	FAw6	nightingale	mmol/l	3	Lipid	258	0.25	0.1	0.06	0.45	2.57	0.0108	0.01	0.07	0	0	0.34	0.01	0.57	258	143	115	2.86	2.99	1.05	0.06	1	0	123	NA
Phospholipids to total lipds ratio in medium HDL	M-HDL-PL_%	nightingale	%	9	NMR ratio/percentage	258	-0.28	0.11	-0.5	-0.07	-2.57	0.0109	0	0	0	0.01	0.27	0.02	0.7	258	143	115	46.32	46.13	1	-0.01	1	0	124	NA
Free cholesterol in large VLDL	L-VLDL-FC	nightingale	mmol/l	1	Lipid	258	-0.26	0.1	-0.46	-0.06	-2.56	0.0109	0	0	0	0	0.38	0.02	0.59	258	143	115	0.02	0.02	0.84	-0.25	1	0	125	NA
Triglycerides in medium VLDL	M-VLDL-TG	nightingale	mmol/l	1	Lipid	258	-0.25	0.1	-0.44	-0.05	-2.52	0.0123	0	0	0	0.01	0.42	0.01	0.56	258	143	115	0.27	0.24	0.87	-0.19	1	0	126	NA
Cholesterol esters in very small VLDL	XS-VLDL-CE	nightingale	mmol/l	3	Lipid	258	0.25	0.1	0.05	0.44	2.5	0.0131	0.02	0.02	0	0	0.37	0.01	0.58	258	143	115	0.13	0.14	1.07	0.1	1	0	127	NA
Cholesterol esters to total lipids ratio in medium HDL	M-HDL-CE_%	nightingale	%	9	NMR ratio/percentage	258	0.26	0.1	0.05	0.46	2.46	0.0148	0.01	0	0	0	0.34	0.02	0.64	258	143	115	39.39	39.87	1.01	0.02	1	0	128	NA
Total lipids in large VLDL	L-VLDL-L	nightingale	mmol/l	1	Lipid	258	-0.24	0.1	-0.44	-0.05	-2.43	0.0159	0	0	0	0	0.39	0.01	0.58	258	143	115	0.22	0.2	0.87	-0.2	1	0	129	NA
Free cholesterol in chylomicrons and extremely large VLDL	XXL-VLDL-FC	nightingale	mmol/l	1	Lipid	258	-0.25	0.11	-0.46	-0.04	-2.38	0.018	0	0	0	0	0.32	0.01	0.66	258	143	115	0	0	0.86	-0.22	1	0	130	NA
Total cholesterol to total lipids ratio in medium HDL	M-HDL-C_%	nightingale	%	9	NMR ratio/percentage	258	0.24	0.1	0.04	0.44	2.35	0.0197	0.01	0	0	0.01	0.36	0.01	0.6	258	143	115	48.1	48.44	1.01	0.01	1	0	131	NA
Triglycerides in very large VLDL	XL-VLDL-TG	nightingale	mmol/l	1	Lipid	258	-0.24	0.1	-0.44	-0.04	-2.31	0.0219	0	0	0	0.01	0.37	0.01	0.61	258	143	115	0.03	0.03	0.84	-0.26	1	0	132	NA
18:2, linoleic acid	LA	nightingale	mmol/l	3	Lipid	258	0.21	0.09	0.03	0.4	2.26	0.0246	0	0.03	0.15	0	0.28	0.01	0.52	258	143	115	2.66	2.68	1.01	0.01	1	0	133	NA
Triglycerides in very small VLDL	XS-VLDL-TG	nightingale	mmol/l	1	Lipid	258	-0.22	0.1	-0.41	-0.03	-2.24	0.026	0	0	0	0	0.41	0.01	0.57	258	143	115	0.1	0.1	0.93	-0.11	1	0	134	NA
Cholesterol esters in small VLDL	S-VLDL-CE	nightingale	mmol/l	3	Lipid	258	0.23	0.1	0.03	0.42	2.22	0.0271	0.02	0.01	0	0	0.36	0.01	0.6	258	143	115	0.1	0.11	1.1	0.13	1	0	135	NA
Serum total triglycerides	Serum-TG	nightingale	mmol/l	1	Lipid	258	-0.22	0.1	-0.41	-0.03	-2.22	0.0273	0	0	0	0.01	0.41	0.01	0.57	258	143	115	1.17	1.06	0.91	-0.14	1	0	136	NA
Total cholines	TotCho	nightingale	mmol/l	3	Lipid	258	0.22	0.1	0.03	0.42	2.22	0.0276	0	0.09	0.01	0	0.3	0.01	0.59	258	143	115	1.79	1.86	1.04	0.06	1	0	137	NA
Phospholipids in small LDL	S-LDL-PL	nightingale	mmol/l	3	Lipid	258	0.22	0.1	0.02	0.42	2.2	0.0289	0.01	0.07	0.01	0	0.32	0.01	0.58	258	143	115	0.12	0.12	1.04	0.06	1	0	138	NA
Phospholipids to total lipds ratio in IDL	IDL-PL_%	nightingale	%	2	NMR ratio/percentage	258	0.23	0.11	0.02	0.44	2.19	0.0294	0	0	0.01	0.01	0.32	0.01	0.65	258	143	115	26.82	27.16	1.01	0.02	1	0	139	NA
Free cholesterol in medium VLDL	M-VLDL-FC	nightingale	mmol/l	1	Lipid	258	-0.22	0.1	-0.41	-0.02	-2.19	0.0296	0	0	0	0.01	0.41	0.01	0.57	258	143	115	0.06	0.05	0.89	-0.18	1	0	140	NA
Phosphatidylcholine and other cholines	PC	nightingale	mmol/l	3	Lipid	258	0.22	0.1	0.02	0.41	2.18	0.03	0	0.09	0	0	0.32	0.01	0.57	258	143	115	1.44	1.5	1.04	0.06	1	0	141	NA
Triglycerides in large HDL	L-HDL-TG	nightingale	mmol/l	4	Lipid	258	0.2	0.09	0.02	0.39	2.17	0.0306	0	0.06	0	0	0.42	0.01	0.51	258	143	115	0.02	0.02	1.18	0.23	1	0	142	NA
Phospholipids in large VLDL	L-VLDL-PL	nightingale	mmol/l	1	Lipid	258	-0.22	0.1	-0.41	-0.02	-2.17	0.0312	0.01	0	0	0.01	0.4	0.01	0.58	258	143	115	0.04	0.04	0.88	-0.19	1	0	143	NA
Acetate	Ace	nightingale	mmol/l	26	Energy	258	0.24	0.11	0.02	0.46	2.13	0.0342	0	0.04	0.1	0.01	0.1	0.01	0.73	258	143	115	0.04	0.04	1.08	0.12	1	0	144	NA
Triglycerides in medium HDL	M-HDL-TG	nightingale	mmol/l	1	Lipid	258	-0.22	0.1	-0.41	-0.02	-2.13	0.0345	0	0.01	0	0	0.37	0.01	0.6	258	143	115	0.05	0.04	0.93	-0.11	1	0	145	NA
Phospholipids to total lipds ratio in very large HDL	XL-HDL-PL_%	nightingale	%	2	NMR ratio/percentage	211	0.25	0.12	0.02	0.49	2.11	0.0364	0.02	0.02	0	0.01	0.23	0.02	0.72	230	124	106	50.74	53.67	1.06	0.08	1	0	146	NA
Concentration of very large VLDL particles	XL-VLDL-P	nightingale	mol/l	1	Lipid	258	-0.22	0.1	-0.42	-0.01	-2.08	0.0382	0	0	0	0	0.35	0.01	0.64	258	143	115	0	0	0.85	-0.23	1	0	147	NA
Total cholesterol in large VLDL	L-VLDL-C	nightingale	mmol/l	1	Lipid	258	-0.21	0.1	-0.41	-0.01	-2.08	0.0382	0.01	0	0	0	0.38	0.01	0.59	258	143	115	0.05	0.04	0.85	-0.23	1	0	148	NA
Total lipids in very large VLDL	XL-VLDL-L	nightingale	mmol/l	1	Lipid	258	-0.22	0.1	-0.42	-0.01	-2.08	0.0383	0	0	0	0.01	0.34	0.01	0.64	258	143	115	0.05	0.04	0.85	-0.23	1	0	149	NA
Free cholesterol to total lipids ratio in small VLDL	S-VLDL-FC_%	nightingale	%	6	NMR ratio/percentage	258	-0.19	0.1	-0.38	0	-2.01	0.0455	0	0.09	0.01	0	0.35	0.01	0.54	258	143	115	13.9	13.81	0.99	-0.01	1	0	150	NA
Phospholipids in chylomicrons and extremely large VLDL	XXL-VLDL-PL	nightingale	mmol/l	1	Lipid	258	-0.21	0.11	-0.41	0	-1.98	0.0489	0	0	0	0	0.34	0.01	0.65	258	143	115	0	0	0.82	-0.28	1	0	151	NA
Cholesterol esters to total lipids ratio in very large HDL	XL-HDL-CE_%	nightingale	%	2	NMR ratio/percentage	211	-0.22	0.11	-0.43	0	-1.98	0.0496	0.02	0.01	0	0.01	0.33	0.01	0.6	230	124	106	33.29	31.95	0.96	-0.06	1	0	152	NA
Remnant cholesterol (non-HDL, non-LDL -cholesterol)	Remnant-C	nightingale	mmol/l	3	Lipid	258	0.2	0.1	0	0.4	1.96	0.0509	0.01	0.03	0	0	0.35	0.01	0.6	258	143	115	1.05	1.11	1.06	0.08	1	0	153	NA
Concentration of medium VLDL particles	M-VLDL-P	nightingale	mol/l	1	Lipid	258	-0.19	0.1	-0.39	0	-1.95	0.0519	0.01	0	0	0	0.41	0.01	0.57	258	143	115	0	0	0.86	-0.21	1	0	154	NA
Total lipids in very small VLDL	XS-VLDL-L	nightingale	mmol/l	3	Lipid	258	0.2	0.1	0	0.39	1.95	0.0525	0.01	0.03	0	0	0.35	0.01	0.59	258	143	115	0.41	0.43	1.05	0.07	1	0	155	NA
Triglycerides to total lipids ratio in medium HDL	M-HDL-TG_%	nightingale	%	9	NMR ratio/percentage	258	-0.19	0.1	-0.37	0	-1.93	0.0542	0.01	0.02	0	0.01	0.42	0.01	0.54	258	143	115	5.66	5.41	0.96	-0.06	1	0	156	NA
Total lipids in medium VLDL	M-VLDL-L	nightingale	mmol/l	1	Lipid	258	-0.19	0.1	-0.38	0	-1.93	0.0544	0.01	0	0	0	0.41	0.01	0.57	258	143	115	0.51	0.45	0.89	-0.17	1	0	157	NA
Apolipoprotein B	ApoB	nightingale	g/l	3	Peptide	258	0.2	0.1	0	0.39	1.92	0.0555	0.01	0.03	0	0	0.34	0.01	0.6	258	143	115	0.72	0.74	1.03	0.05	1	0	158	NA
Phenylalanine	Phe	nightingale	mmol/l	24	Amino Acid	258	-0.22	0.12	-0.45	0.01	-1.86	0.0634	0	0	0.01	0	0.17	0.01	0.81	258	143	115	0.09	0.08	0.97	-0.04	1	0	159	NA
Free cholesterol to total lipids ratio in very large VLDL	XL-VLDL-FC_%	nightingale	%	10	NMR ratio/percentage	202	0.23	0.13	-0.01	0.48	1.87	0.0637	0.02	0.01	0.01	0.01	0.23	0.01	0.71	213	124	89	8.34	8.51	1.02	0.03	1	0	160	NA
Creatinine	Crea	nightingale	mmol/l	28	Amino Acid	258	-0.13	0.07	-0.27	0.01	-1.86	0.064	0.03	0.21	0	0	0.46	0	0.3	258	143	115	0.06	0.05	0.95	-0.08	1	0	161	NA
Citrate	Cit	nightingale	mmol/l	18	Energy	258	-0.22	0.12	-0.46	0.01	-1.85	0.0652	0.01	0	0	0	0.1	0.01	0.86	258	143	115	0.14	0.13	0.96	-0.06	1	0	162	NA
Phospholipids in medium VLDL	M-VLDL-PL	nightingale	mmol/l	1	Lipid	258	-0.18	0.1	-0.38	0.01	-1.83	0.0682	0.01	0	0	0	0.41	0.01	0.57	258	143	115	0.1	0.09	0.9	-0.15	1	0	163	NA
Free cholesterol to total lipids ratio in large LDL	L-LDL-FC_%	nightingale	%	1	NMR ratio/percentage	256	0.2	0.11	-0.01	0.41	1.83	0.0686	0	0	0	0	0.29	0.01	0.69	258	143	115	19.07	19.31	1.01	0.02	1	0	164	NA
Total lipids in chylomicrons and extremely large VLDL	XXL-VLDL-L	nightingale	mmol/l	1	Lipid	258	-0.19	0.11	-0.4	0.02	-1.81	0.0717	0	0	0	0	0.33	0.01	0.66	258	143	115	0.02	0.02	0.83	-0.27	1	0	165	NA
Lactate	Lac	nightingale	mmol/l	16	Carbohydrate	258	-0.22	0.12	-0.46	0.02	-1.8	0.0732	0.01	0.01	0	0.01	0.09	0.01	0.87	258	143	115	2.51	2.43	0.97	-0.04	1	0	166	NA
Pyruvate	Pyr	nightingale	mmol/l	17	Carbohydrate	258	-0.21	0.12	-0.45	0.02	-1.79	0.0751	0	0.03	0.01	0	0.12	0.01	0.83	258	143	115	0.09	0.09	0.92	-0.12	1	0	167	NA
Free cholesterol to total lipids ratio in large VLDL	L-VLDL-FC_%	nightingale	%	1	NMR ratio/percentage	234	-0.2	0.11	-0.43	0.02	-1.79	0.0756	0	0.01	0	0	0.28	0.01	0.69	238	135	103	9.33	9.19	0.98	-0.02	1	0	168	NA
Phospholipids in small VLDL	S-VLDL-PL	nightingale	mmol/l	1	Lipid	258	-0.18	0.1	-0.37	0.02	-1.78	0.0759	0.01	0	0	0	0.4	0.01	0.58	258	143	115	0.13	0.12	0.93	-0.11	1	0	169	NA
Total cholesterol to total lipids ratio in chylomicrons and extremely large VLDL	XXL-VLDL-C_%	nightingale	%	10	NMR ratio/percentage	199	0.22	0.13	-0.03	0.46	1.73	0.0859	0.03	0.01	0	0	0.22	0.01	0.73	215	124	91	16.62	17.8	1.07	0.1	1	0	170	NA
Total cholesterol in very large VLDL	XL-VLDL-C	nightingale	mmol/l	1	Lipid	258	-0.18	0.1	-0.38	0.02	-1.72	0.086	0	0	0	0	0.36	0.01	0.62	258	143	115	0.01	0.01	0.8	-0.32	1	0	171	NA
Sphingomyelins	SM	nightingale	mmol/l	3	Lipid	258	0.17	0.1	-0.02	0.37	1.72	0.0875	0.01	0.07	0.14	0	0.19	0.01	0.58	258	143	115	0.32	0.35	1.09	0.13	1	0	172	NA
Total cholesterol to total lipids ratio in very large HDL	XL-HDL-C_%	nightingale	%	2	NMR ratio/percentage	211	-0.2	0.11	-0.42	0.03	-1.72	0.0875	0.02	0	0.01	0.01	0.29	0.01	0.66	230	124	106	42.97	42.92	1	0	1	0	173	NA
Triglycerides in very large HDL	XL-HDL-TG	nightingale	mmol/l	4	Lipid	258	0.17	0.1	-0.03	0.38	1.71	0.0886	0	0.02	0	0	0.35	0.01	0.61	258	143	115	0.01	0.01	1.25	0.32	1	0	174	NA
Triglycerides to total lipids ratio in large HDL	L-HDL-TG_%	nightingale	%	2	NMR ratio/percentage	248	-0.16	0.09	-0.34	0.03	-1.68	0.094	0.01	0.02	0	0.01	0.44	0.01	0.51	253	141	112	4.35	4.07	0.93	-0.1	1	0	175	NA
Triglycerides to total lipids ratio in large VLDL	L-VLDL-TG_%	nightingale	%	10	NMR ratio/percentage	234	-0.18	0.11	-0.4	0.03	-1.66	0.0977	0	0.01	0	0	0.34	0.01	0.63	238	135	103	60.07	59.78	1	-0.01	1	0	176	NA
Phospholipids to total lipds ratio in small VLDL	S-VLDL-PL_%	nightingale	%	2	NMR ratio/percentage	258	-0.16	0.1	-0.35	0.03	-1.65	0.0995	0.01	0.01	0	0	0.4	0.01	0.56	258	143	115	24.17	24.09	1	0	1	0	177	NA
Total cholesterol to total lipids ratio in large VLDL	L-VLDL-C_%	nightingale	%	10	NMR ratio/percentage	234	0.18	0.11	-0.04	0.4	1.64	0.103	0	0	0	0	0.34	0.01	0.64	238	135	103	21.76	22.21	1.02	0.03	1	0	178	NA
Histidine	His	nightingale	mmol/l	22	Amino Acid	258	0.2	0.12	-0.04	0.45	1.64	0.103	0	0.06	0.01	0	0.01	0.01	0.91	258	143	115	0.05	0.05	1.03	0.05	1	0	179	NA
Phospholipids in very large VLDL	XL-VLDL-PL	nightingale	mmol/l	1	Lipid	258	-0.17	0.1	-0.37	0.04	-1.6	0.11	0	0	0	0.01	0.34	0.01	0.64	258	143	115	0.01	0.01	0.84	-0.25	1	0	180	NA
Concentration of very small VLDL particles	XS-VLDL-P	nightingale	mol/l	3	Lipid	258	0.16	0.1	-0.04	0.36	1.58	0.115	0.01	0.03	0	0	0.36	0.01	0.59	258	143	115	0	0	1.03	0.04	1	0	181	NA
3-hydroxybutyrate	bOHBut	nightingale	mmol/l	27	Lipid	256	-0.19	0.12	-0.43	0.05	-1.53	0.127	0	0.01	0.01	0.01	0.09	0.01	0.88	257	143	114	0.13	0.12	0.92	-0.13	1	0	182	NA
Triglycerides in chylomicrons and extremely large VLDL	XXL-VLDL-TG	nightingale	mmol/l	1	Lipid	258	-0.16	0.1	-0.36	0.05	-1.52	0.129	0	0	0	0	0.35	0.01	0.64	258	143	115	0.01	0.01	0.85	-0.24	1	0	183	NA
Total phosphoglycerides	TotPG	nightingale	mmol/l	3	Lipid	258	0.15	0.1	-0.04	0.34	1.52	0.13	0	0.1	0.05	0	0.3	0	0.54	258	143	115	1.36	1.47	1.08	0.11	1	0	184	NA
Cholesterol esters in large VLDL	L-VLDL-CE	nightingale	mmol/l	1	Lipid	258	-0.15	0.1	-0.35	0.04	-1.52	0.13	0	0	0	0	0.39	0.01	0.6	258	143	115	0.03	0.02	0.86	-0.21	1	0	185	NA
Cholesterol esters in very large VLDL	XL-VLDL-CE	nightingale	mmol/l	2	Lipid	258	-0.15	0.1	-0.35	0.05	-1.5	0.135	0	0	0	0	0.38	0.01	0.61	258	143	115	0.01	0	0.8	-0.32	1	0	186	NA
Concentration of small VLDL particles	S-VLDL-P	nightingale	mol/l	1	Lipid	258	-0.14	0.1	-0.34	0.05	-1.45	0.149	0.01	0	0	0	0.4	0	0.59	258	143	115	0	0	0.94	-0.1	1	0	187	NA
Free cholesterol in small VLDL	S-VLDL-FC	nightingale	mmol/l	1	Lipid	258	-0.14	0.1	-0.34	0.06	-1.4	0.161	0.01	0.01	0	0	0.39	0	0.6	258	143	115	0.07	0.07	0.94	-0.1	1	0	188	NA
Phospholipids to total lipds ratio in chylomicrons and extremely large VLDL	XXL-VLDL-PL_%	nightingale	%	9	NMR ratio/percentage	199	-0.16	0.12	-0.39	0.07	-1.39	0.165	0	0.04	0.01	0	0.3	0.01	0.64	215	124	91	11.31	10.92	0.97	-0.05	1	0	189	NA
Free cholesterol in very large VLDL	XL-VLDL-FC	nightingale	mmol/l	1	Lipid	258	-0.13	0.1	-0.33	0.07	-1.3	0.196	0	0	0	0	0.38	0	0.61	258	143	115	0	0	0.8	-0.32	1	0	190	NA
Total cholesterol in HDL3	HDL3-C	nightingale	mmol/l	6	Lipid	258	0.12	0.1	-0.07	0.31	1.27	0.205	0	0.13	0	0	0.33	0	0.53	258	143	115	0.45	0.45	1	0	1	0	191	NA
Triglycerides in IDL	IDL-TG	nightingale	mmol/l	1	Lipid	258	-0.13	0.1	-0.32	0.07	-1.26	0.21	0	0.03	0	0	0.38	0	0.58	258	143	115	0.1	0.1	0.95	-0.08	1	0	192	NA
Triglycerides in HDL	HDL-TG	nightingale	mmol/l	1	Lipid	258	-0.12	0.1	-0.33	0.08	-1.22	0.225	0	0.01	0	0	0.37	0	0.62	258	143	115	0.13	0.13	0.97	-0.05	1	0	193	NA
Phospholipids in medium HDL	M-HDL-PL	nightingale	mmol/l	6	Lipid	258	-0.11	0.09	-0.29	0.07	-1.18	0.238	0.01	0.09	0	0.01	0.42	0	0.48	258	143	115	0.4	0.39	0.97	-0.04	1	0	194	NA
Total lipids in small VLDL	S-VLDL-L	nightingale	mmol/l	1	Lipid	258	-0.12	0.1	-0.32	0.08	-1.18	0.239	0.01	0	0	0	0.39	0	0.59	258	143	115	0.52	0.5	0.95	-0.07	1	0	195	NA
Concentration of chylomicrons and extremely large VLDL particles	XXL-VLDL-P	nightingale	mol/l	1	Lipid	258	-0.12	0.1	-0.33	0.08	-1.18	0.239	0.01	0	0	0	0.35	0	0.63	258	143	115	0	0	0.84	-0.26	1	0	196	NA
Triglycerides to total lipids ratio in chylomicrons and extremely large VLDL	XXL-VLDL-TG_%	nightingale	%	10	NMR ratio/percentage	199	-0.13	0.12	-0.37	0.11	-1.07	0.286	0.02	0.03	0	0	0.26	0	0.69	215	124	91	72.26	71.2	0.99	-0.02	1	0	197	NA
Ratio of apolipoprotein B to apolipoprotein A-I	ApoB/ApoA1	nightingale	NA	2	Peptide	258	0.1	0.1	-0.09	0.29	1.06	0.289	0.02	0	0	0	0.44	0	0.53	258	143	115	0.55	0.54	0.99	-0.01	1	0	198	NA
Glycine	Gly	nightingale	mmol/l	21	Amino Acid	258	0.1	0.1	-0.09	0.3	1.04	0.3	0	0.05	0	0.01	0.35	0	0.58	258	143	115	0.27	0.28	1.01	0.02	1	0	199	NA
Phospholipids to total lipds ratio in large VLDL	L-VLDL-PL_%	nightingale	%	3	NMR ratio/percentage	234	0.11	0.11	-0.1	0.32	1.02	0.309	0	0.09	0	0	0.28	0	0.62	238	135	103	18.09	18.13	1	0	1	0	200	NA
Total fatty acids	TotFA	nightingale	mmol/l	1	Lipid	258	0.1	0.1	-0.09	0.3	1.01	0.312	0	0.05	0	0	0.36	0	0.58	258	143	115	10.02	10.04	1	0	1	0	201	NA
Mean diameter for LDL particles	LDL-D	nightingale	nm	8	Lipid	258	-0.09	0.1	-0.28	0.1	-0.92	0.356	0	0.03	0.01	0	0.39	0	0.56	258	143	115	23.62	23.61	1	0	1	0	202	NA
Total cholesterol in small VLDL	S-VLDL-C	nightingale	mmol/l	3	Lipid	258	0.09	0.1	-0.11	0.29	0.89	0.376	0.01	0.01	0	0	0.36	0	0.61	258	143	115	0.18	0.18	1.01	0.02	1	0	203	NA
Total cholesterol in medium VLDL	M-VLDL-C	nightingale	mmol/l	1	Lipid	258	-0.09	0.1	-0.28	0.11	-0.87	0.387	0.01	0	0	0	0.39	0	0.59	258	143	115	0.13	0.12	0.96	-0.05	1	0	204	NA
Concentration of medium HDL particles	M-HDL-P	nightingale	mol/l	6	Lipid	258	-0.08	0.09	-0.26	0.1	-0.86	0.39	0.01	0.08	0	0.01	0.41	0	0.5	258	143	115	0	0	0.99	-0.01	1	0	205	NA
Total lipids in medium HDL	M-HDL-L	nightingale	mmol/l	6	Lipid	258	-0.08	0.09	-0.26	0.1	-0.84	0.4	0.01	0.08	0	0.01	0.41	0	0.5	258	143	115	0.85	0.85	0.99	-0.01	1	0	206	NA
Cholesterol esters in small HDL	S-HDL-CE	nightingale	mmol/l	8	Lipid	258	0.07	0.1	-0.13	0.27	0.7	0.484	0	0.07	0.01	0.01	0.32	0	0.59	258	143	115	0.34	0.34	0.99	-0.01	1	0	207	NA
Free cholesterol to total lipids ratio in medium HDL	M-HDL-FC_%	nightingale	%	6	NMR ratio/percentage	258	0.06	0.09	-0.11	0.24	0.69	0.489	0.01	0.1	0	0.01	0.41	0	0.47	258	143	115	8.74	8.71	1	0	1	0	208	NA
Albumin	Alb	nightingale	signal area	6	Peptide	258	-0.07	0.12	-0.31	0.16	-0.62	0.534	0	0.02	0.04	0	0.14	0	0.8	258	143	115	0.09	0.09	0.98	-0.03	1	0	209	NA
Tyrosine	Tyr	nightingale	mmol/l	25	Amino Acid	258	-0.06	0.11	-0.28	0.15	-0.57	0.57	0.01	0.03	0.02	0	0.24	0	0.69	258	143	115	0.05	0.05	1	-0.01	1	0	210	NA
Triglycerides in LDL	LDL-TG	nightingale	mmol/l	1	Lipid	258	-0.05	0.1	-0.25	0.14	-0.54	0.59	0	0.05	0	0	0.37	0	0.57	258	143	115	0.16	0.15	0.95	-0.07	1	0	211	NA
Free cholesterol in medium HDL	M-HDL-FC	nightingale	mmol/l	6	Lipid	258	-0.04	0.09	-0.22	0.13	-0.49	0.626	0.01	0.09	0	0.01	0.41	0	0.49	258	143	115	0.07	0.07	0.98	-0.02	1	0	212	NA
Cholesterol esters in medium VLDL	M-VLDL-CE	nightingale	mmol/l	1	Lipid	258	0.04	0.1	-0.16	0.24	0.38	0.707	0.01	0	0	0	0.38	0	0.61	258	143	115	0.07	0.08	1.06	0.09	1	0	213	NA
Total cholesterol in VLDL	VLDL-C	nightingale	mmol/l	1	Lipid	258	0.04	0.1	-0.16	0.23	0.36	0.721	0.01	0.01	0	0	0.38	0	0.6	258	143	115	0.56	0.56	1.01	0.01	1	0	214	NA
Cholesterol esters in chylomicrons and extremely large VLDL	XXL-VLDL-CE	nightingale	mmol/l	2	Lipid	258	-0.03	0.11	-0.24	0.18	-0.31	0.755	0.01	0	0	0	0.32	0	0.68	258	143	115	0	0	1.09	0.13	1	0	215	NA
Free cholesterol to total lipids ratio in very large HDL	XL-HDL-FC_%	nightingale	%	4	NMR ratio/percentage	211	-0.04	0.12	-0.27	0.2	-0.3	0.765	0	0.05	0	0	0.23	0	0.72	230	124	106	9.78	10.03	1.03	0.04	1	0	216	NA
Total cholesterol in chylomicrons and extremely large VLDL	XXL-VLDL-C	nightingale	mmol/l	2	Lipid	258	-0.03	0.11	-0.24	0.18	-0.29	0.769	0.01	0	0	0	0.34	0	0.65	258	143	115	0	0	0.86	-0.22	1	0	217	NA
Triglycerides in small LDL	S-LDL-TG	nightingale	mmol/l	1	Lipid	258	-0.03	0.1	-0.22	0.17	-0.29	0.773	0	0.04	0	0	0.38	0	0.58	258	143	115	0.03	0.02	0.94	-0.09	1	0	218	NA
Triglycerides in large LDL	L-LDL-TG	nightingale	mmol/l	1	Lipid	258	-0.03	0.1	-0.22	0.17	-0.26	0.792	0	0.05	0	0	0.36	0	0.58	258	143	115	0.09	0.08	0.95	-0.07	1	0	219	NA
Total cholesterol in small HDL	S-HDL-C	nightingale	mmol/l	8	Lipid	258	-0.02	0.1	-0.22	0.17	-0.22	0.823	0	0.06	0.01	0.01	0.34	0	0.58	258	143	115	0.45	0.45	0.99	-0.02	1	0	220	NA
Triglycerides in medium LDL	M-LDL-TG	nightingale	mmol/l	1	Lipid	258	0.01	0.1	-0.18	0.21	0.15	0.884	0	0.06	0	0	0.37	0	0.56	258	143	115	0.04	0.04	0.96	-0.06	1	0	221	NA
Total cholesterol in medium HDL	M-HDL-C	nightingale	mmol/l	6	Lipid	258	-0.01	0.09	-0.19	0.18	-0.08	0.938	0.01	0.07	0	0.01	0.4	0	0.51	258	143	115	0.41	0.41	1.01	0.02	1	0	222	NA
Saturated fatty acids	SFA	nightingale	mmol/l	1	Lipid	258	-0.01	0.1	-0.21	0.2	-0.06	0.949	0	0.05	0	0	0.32	0	0.63	258	143	115	3.72	3.7	0.99	-0.01	1	0	223	NA
Cholesterol esters in medium HDL	M-HDL-CE	nightingale	mmol/l	6	Lipid	258	0	0.09	-0.18	0.19	0.04	0.967	0.01	0.07	0	0.01	0.4	0	0.51	258	143	115	0.33	0.34	1.01	0.02	1	0	224	NA
Monounsaturated fatty acids; 16:1, 18:1	MUFA	nightingale	mmol/l	1	Lipid	258	0	0.1	-0.2	0.19	-0.02	0.984	0	0.04	0.01	0	0.37	0	0.58	258	143	115	2.8	2.73	0.98	-0.03	1	0	225	NA

### Sheet: TableS3
Table S3 - MS data: Results of linear model
Definitions: chem.id = chemical identifier; N = sample number; SE = standard error; CI = confidence interval; tstat = t-statistic from linear model; p = p-value from linear model; VE = variance explained; metab = metabolite; FC = fold change; p.Holm.adj = Holm-corrected p-value; assoc = associated
														Model results for allocation (control/intervention) effect						Estimated variance explained by fixed effects in the model							Results of fold change summary
Biochemical.name	Metabolon.chem.id	Source.platform	Cluster.group	Assay.run	Retention.index	Metabolite.mass	CAS.number	Pubchem.id	Kegg.id	HMDB.id	Super.pathway	Sub.pathway	N.samples.in.model	Allocation.beta	Allocation.SE	Allocation.lower.95CI	Allocation.upper.95CI	Allocation.tstat	Allocation.p	VE.age	VE.sex	VE.centre	VE.list.size	VE.metab.at.baseline	VE.allocation	VE.residuals	N.samples.in.FC.analysis	N.controls.in.FC.analysis	N.intervention.in.FC.analysis	Median.in.controls	Median.in.intervention	FC.of.median.intervention.over.control	log2.FC.of.median	Allocation.p.Holm.adj	Allocation.assoc.flag	Allocation.p.rank	Representative.feature.?
erythronate*	100001320	metabolon	71	LC/MS Polar	2186	135.03	88759-55-1	2781043	NA	HMDB00613	Carbohydrate	Aminosugar Metabolism	261	-0.82	0.09	-0.99	-0.65	-9.43	2.67e-18	0.04	0.01	0	0	0.34	0.16	0.45	261	144	117	68275848	58149412	0.85	-0.23	2.84e-15	1	1	Yes
alpha-hydroxyisovalerate	100001300	metabolon	64	LC/MS Polar	1052	117.056	600-37-3	99823	NA	HMDB00407	Amino Acid	Leucine, Isoleucine and Valine Metabolism	261	-0.73	0.08	-0.89	-0.57	-9.04	4.16e-17	0.01	0.06	0.01	0.01	0.4	0.12	0.39	261	144	117	44675896	33672032	0.75	-0.41	4.42e-14	1	2	No
X - 24728	NA	metabolon	186	LC/MS Pos Early	1431	238.038	NA	NA	NA	NA	Unclassified	NA	259	-0.77	0.09	-0.95	-0.59	-8.48	1.92e-15	0.1	0.01	0.02	0	0.25	0.14	0.48	259	144	115	319870	225127	0.7	-0.51	2.03e-12	1	3	Yes
1-(1-enyl-palmitoyl)-GPC (P-16:0)*	100002875	metabolon	33	LC/MS Pos Late	1547	480.345	NA	10917802	NA	HMDB10407	Lipid	Lysoplasmalogen	261	0.83	0.1	0.64	1.03	8.29	6.46e-15	0	0	0.03	0.01	0.21	0.16	0.59	261	144	117	10221547	13078223	1.28	0.36	6.85e-12	1	4	No
N-lactoyl phenylalanine	100020419	metabolon	40	LC/MS Neg	2844	236.093	183241-73-8	11075454	NA	HMDB0062175	Amino Acid	Phenylalanine Metabolism	261	-0.82	0.1	-1.02	-0.62	-8.08	2.61e-14	0.03	0	0.03	0	0.18	0.15	0.6	261	144	117	479676	286744	0.6	-0.74	2.76e-11	1	5	No
sphingomyelin (d18:2/24:1, d18:1/24:2)*	100008957	metabolon	208	LC/MS Pos Late	2635	811.669	NA	NA	NA	NA	Lipid	Sphingomyelins	261	0.66	0.08	0.5	0.82	7.98	4.89e-14	0.01	0.13	0	0	0.36	0.1	0.4	261	144	117	220088488	239967312	1.09	0.12	5.18e-11	1	6	No
N-lactoyl isoleucine	100020427	metabolon	40	LC/MS Neg	2628	202.108	210769-85-0	85541231	NA	HMDB0062180	Amino Acid	Leucine, Isoleucine and Valine Metabolism	253	-0.87	0.11	-1.08	-0.66	-7.98	5.63e-14	0.01	0	0.03	0	0.11	0.18	0.68	257	143	114	147769	81950.2	0.55	-0.85	5.96e-11	1	7	Yes
pro-hydroxy-pro	100001167	metabolon	123	LC/MS Pos Early	2128	229.118	18684-24-7	11673055	NA	HMDB06695	Amino Acid	Urea cycle; Arginine and Proline Metabolism	255	0.8	0.11	0.59	1.01	7.59	6.32e-13	0	0	0	0.01	0.2	0.15	0.63	256	143	113	3681856	5.16673e+06	1.4	0.49	6.68e-10	1	8	No
lactosyl-N-palmitoyl-sphingosine (d18:1/16:0)	100009030	metabolon	172	LC/MS Pos Late	2527	862.625	4201-62-1	NA	NA	NA	Lipid	Lactosylceramides (LCER)	261	0.6	0.08	0.44	0.76	7.47	1.29e-12	0.04	0	0	0	0.49	0.08	0.38	261	144	117	8.91694e+06	10050992	1.13	0.17	1.36e-09	1	9	No
1-(1-enyl-palmitoyl)-2-oleoyl-GPC (P-16:0/18:1)*	100009007	metabolon	34	LC/MS Pos Late	2443	744.59	NA	NA	NA	NA	Lipid	Plasmalogen	261	0.59	0.08	0.43	0.74	7.39	2.16e-12	0	0.01	0.04	0.03	0.47	0.08	0.37	261	144	117	19659378	22524402	1.15	0.2	2.28e-09	1	10	Yes
sphingomyelin (d18:2/24:2)*	100015789	metabolon	208	LC/MS Pos Late	2215	809.653	NA	NA	NA	NA	Lipid	Sphingomyelins	261	0.63	0.09	0.46	0.8	7.32	3.23e-12	0.01	0.08	0.01	0	0.38	0.09	0.43	261	144	117	11383309	12943292	1.14	0.19	3.4e-09	1	11	No
2-hydroxy-3-methylvalerate	100001541	metabolon	64	LC/MS Neg	1800	131.071	488-15-3	164623	NA	HMDB00317	Amino Acid	Leucine, Isoleucine and Valine Metabolism	261	-0.62	0.08	-0.78	-0.45	-7.31	3.43e-12	0	0.13	0.03	0.01	0.32	0.09	0.42	261	144	117	1.54546e+06	1.19522e+06	0.77	-0.37	3.61e-09	1	12	No
N-lactoyl valine	100020423	metabolon	40	LC/MS Neg	2008	188.093	21753-44-6	131770417	NA	HMDB0062181	Amino Acid	Leucine, Isoleucine and Valine Metabolism	258	-0.78	0.11	-1	-0.57	-7.19	7.29e-12	0.01	0	0	0	0.15	0.14	0.69	259	144	115	585232	391417	0.67	-0.58	7.66e-09	1	13	No
beta-alanine	244	metabolon	100	LC/MS Pos Early	1905	90.055	56-41-7;107-95-9	239	C00099	HMDB00056	Nucleotide	Pyrimidine Metabolism, Uracil containing	261	-0.68	0.1	-0.87	-0.49	-7.15	9.38e-12	0.02	0.03	0.01	0.01	0.29	0.11	0.53	261	144	117	11229190	9333118	0.83	-0.27	9.86e-09	1	14	Yes
lactosyl-N-nervonoyl-sphingosine (d18:1/24:1)*	100015620	metabolon	172	LC/MS Pos Late	3778	972.735	NA	NA	NA	NA	Lipid	Lactosylceramides (LCER)	259	0.6	0.08	0.43	0.76	7.13	1.06e-11	0.02	0	0.01	0	0.48	0.08	0.41	260	143	117	3314624	3762916	1.14	0.18	1.12e-08	1	15	No
glucose	572	metabolon	15	LC/MS Polar	2342	179.056	50-99-7	79025	C00031	HMDB00122	Carbohydrate	Glycolysis, Gluconeogenesis, and Pyruvate Metabolism	261	-0.75	0.11	-0.95	-0.54	-7.02	2.03e-11	0	0.01	0.05	0	0.15	0.13	0.66	261	144	117	518104912	404162688	0.78	-0.36	2.13e-08	1	16	Yes
1-stearoyl-2-oleoyl-GPE (18:0/18:1)	100001856	metabolon	14	LC/MS Pos Late	2858	746.569	NA	NA	NA	HMDB08993	Lipid	Phosphatidylethanolamine (PE)	261	-0.67	0.1	-0.86	-0.48	-6.95	3.11e-11	0	0	0.02	0	0.32	0.1	0.55	261	144	117	8.20751e+06	5.81956e+06	0.71	-0.5	3.26e-08	1	17	Yes
glycosyl ceramide (d18:2/24:1, d18:1/24:2)*	100015745	metabolon	171	LC/MS Pos Late	3380	808.666	NA	NA	NA	NA	Lipid	Hexosylceramides (HCER)	260	0.64	0.09	0.46	0.82	6.87	4.93e-11	0.01	0.03	0.01	0.01	0.34	0.09	0.5	261	144	117	3.21813e+06	3.62943e+06	1.13	0.17	5.16e-08	1	18	Yes
X - 24870	NA	metabolon	172	LC/MS Pos Late	2128	719.569	NA	NA	NA	NA	Unclassified	NA	261	0.56	0.08	0.39	0.72	6.76	9.44e-11	0	0.09	0	0.01	0.43	0.07	0.4	261	144	117	2159791	2.49081e+06	1.15	0.21	9.87e-08	1	19	No
hydroxy-CMPF*	100019794	metabolon	48	LC/MS Neg	1516	255.087	NA	NA	NA	NA	Lipid	Fatty Acid, Dicarboxylate	261	0.35	0.05	0.24	0.45	6.59	2.48e-10	0.01	0	0.01	0	0.78	0.03	0.16	261	144	117	3220901	5519558	1.71	0.78	2.6e-07	1	20	Yes
sphingomyelin (d18:1/22:2, d18:2/22:1, d16:1/24:2)*	100006296	metabolon	208	LC/MS Pos Late	2209	783.637	NA	NA	NA	NA	Lipid	Sphingomyelins	261	0.54	0.08	0.38	0.7	6.54	3.44e-10	0.01	0.16	0	0	0.36	0.07	0.4	261	144	117	9966037	10758024	1.08	0.11	3.59e-07	1	21	Yes
X - 16935	NA	metabolon	219	LC/MS Neg	4471	447.276	NA	NA	NA	NA	Unclassified	NA	261	-0.4	0.06	-0.52	-0.27	-6.32	1.17e-09	0	0.02	0	0.01	0.7	0.04	0.23	261	144	117	715473	500736	0.7	-0.51	1.22e-06	1	22	Yes
sphingomyelin (d18:1/22:1, d18:2/22:0, d16:1/24:1)*	100006295	metabolon	3	LC/MS Pos Late	2666	785.653	NA	NA	NA	HMDB12104	Lipid	Sphingomyelins	261	0.53	0.08	0.37	0.7	6.3	1.28e-09	0	0.18	0	0	0.33	0.07	0.42	261	144	117	201917824	217757504	1.08	0.11	1.33e-06	1	23	No
glycerophosphorylcholine (GPC)	100000269	metabolon	33	LC/MS Pos Early	672	258.11	28319-77-9	71920	C00670	HMDB00086	Lipid	Phospholipid Metabolism	261	0.65	0.11	0.45	0.86	6.22	2.01e-09	0.01	0.01	0.06	0	0.17	0.1	0.65	261	144	117	67910160	81902040	1.21	0.27	2.09e-06	1	24	No
1-palmitoyl-2-oleoyl-GPE (16:0/18:1)	1526	metabolon	14	LC/MS Pos Late	2509	718.538	26662-94-2	5283496	NA	HMDB05320	Lipid	Phosphatidylethanolamine (PE)	261	-0.56	0.09	-0.74	-0.38	-6.19	2.44e-09	0	0	0.02	0	0.42	0.07	0.48	261	144	117	9.99597e+06	7.47423e+06	0.75	-0.42	2.54e-06	1	25	No
N-acetylglycine	100001006	metabolon	123	LC/MS Pos Early	826	118.05	543-24-8	10972	NA	HMDB00532	Amino Acid	Glycine, Serine and Threonine Metabolism	261	0.58	0.09	0.39	0.76	6.1	4.02e-09	0	0.01	0	0.01	0.37	0.08	0.53	261	144	117	5.82422e+06	7.47244e+06	1.28	0.36	4.18e-06	1	26	No
betaine	799	metabolon	134	LC/MS Pos Early	1064	118.086	107-43-7	247	C00719	HMDB00043	Amino Acid	Glycine, Serine and Threonine Metabolism	261	0.52	0.08	0.35	0.68	6.09	4.2e-09	0.02	0.06	0.01	0	0.42	0.06	0.42	261	144	117	309588128	335050560	1.08	0.11	4.36e-06	1	27	Yes
arachidonoylcholine	100009332	metabolon	126	LC/MS Pos Late	1390	390.337	NA	NA	NA	NA	Lipid	Fatty Acid Metabolism (Acyl Choline)	261	0.67	0.11	0.45	0.89	6	6.73e-09	0.02	0	0.01	0	0.14	0.1	0.73	261	144	117	2388731	3193969	1.34	0.42	6.98e-06	1	28	No
ribitol	100000406	metabolon	71	LC/MS Polar	1789.6	151.061	488-81-3	6912	C00474	HMDB00508	Carbohydrate	Pentose Metabolism	261	-0.6	0.1	-0.8	-0.4	-5.94	9.5e-09	0.01	0.01	0	0	0.28	0.08	0.61	261	144	117	223098	197063	0.88	-0.18	9.84e-06	1	29	No
4-ethylphenylsulfate	100001756	metabolon	98	LC/MS Neg	3580	201.023	123-07-9	NA	C13637	NA	Xenobiotics	Benzoate Metabolism	259	0.65	0.11	0.43	0.86	5.92	1.03e-08	0.01	0	0	0	0.19	0.1	0.7	260	144	116	692863	1.15882e+06	1.67	0.74	1.07e-05	1	30	Yes
1,5-anhydroglucitol (1,5-AG)	100000580	metabolon	15	LC/MS Neg	802	163.061	154-58-5	64960	C07326	HMDB02712	Carbohydrate	Glycolysis, Gluconeogenesis, and Pyruvate Metabolism	260	0.53	0.09	0.36	0.71	5.91	1.1e-08	0.07	0	0.04	0	0.32	0.07	0.49	261	144	117	47101642	74584904	1.58	0.66	1.14e-05	1	31	No
alanine	811	metabolon	20	LC/MS Pos Early	1700	90.055	56-41-7	5950	C00041	HMDB00161	Amino Acid	Alanine and Aspartate Metabolism	261	-0.63	0.11	-0.83	-0.42	-5.91	1.11e-08	0.01	0.01	0.02	0	0.21	0.09	0.66	261	144	117	460086464	407753088	0.89	-0.17	1.14e-05	1	32	Yes
X - 23639	NA	metabolon	21	LC/MS Pos Early	1640	134.081	NA	NA	NA	NA	Unclassified	NA	261	0.54	0.09	0.36	0.72	5.9	1.18e-08	0.04	0.02	0.01	0.01	0.36	0.07	0.49	261	144	117	10696083	12392136	1.16	0.21	1.22e-05	1	33	No
X - 24337	NA	metabolon	40	LC/MS Neg	1980	239.079	NA	NA	NA	NA	Unclassified	NA	260	-0.57	0.1	-0.76	-0.38	-5.89	1.21e-08	0	0	0.02	0.01	0.35	0.07	0.54	261	144	117	220806	191040	0.87	-0.21	1.25e-05	1	34	No
sphingomyelin (d18:2/23:0, d18:1/23:1, d17:1/24:1)*	100008956	metabolon	208	LC/MS Pos Late	2845	799.669	NA	NA	NA	NA	Lipid	Sphingomyelins	261	0.46	0.08	0.3	0.61	5.86	1.41e-08	0.01	0.21	0	0	0.37	0.05	0.36	261	144	117	129058104	143037696	1.11	0.15	1.45e-05	1	35	No
X - 12101	NA	metabolon	18	LC/MS Pos Early	2700	164.074	NA	NA	NA	NA	Unclassified	NA	261	-0.59	0.1	-0.78	-0.39	-5.83	1.68e-08	0.05	0	0.01	0	0.27	0.08	0.59	261	144	117	2.05406e+06	1.20993e+06	0.59	-0.76	1.73e-05	1	36	No
mannose	803	metabolon	15	LC/MS Polar	2200	225.062	3458-28-4	18950	C00159	HMDB00169	Carbohydrate	Fructose, Mannose and Galactose Metabolism	261	-0.64	0.11	-0.85	-0.42	-5.81	1.89e-08	0	0.01	0.02	0	0.16	0.09	0.71	261	144	117	2.96538e+06	2.48454e+06	0.84	-0.26	1.94e-05	1	37	No
N-lactoyl tyrosine	100020421	metabolon	40	LC/MS Neg	1846	252.088	1373771-50-6	22167491	NA	HMDB0062177	Amino Acid	Tyrosine Metabolism	210	-0.76	0.13	-1.01	-0.5	-5.82	2.28e-08	0.02	0.01	0.02	0	0.07	0.12	0.74	222	135	87	91507.4	63579.4	0.69	-0.53	2.34e-05	1	38	No
X - 11850	NA	metabolon	180	LC/MS Neg	3176	226.018	NA	NA	NA	NA	Unclassified	NA	212	0.53	0.09	0.35	0.71	5.79	2.6e-08	0.01	0	0	0	0.47	0.07	0.45	234	125	109	496418	1.29145e+06	2.6	1.38	2.67e-05	1	39	Yes
sphingomyelin (d18:1/20:1, d18:2/20:0)*	100006292	metabolon	208	LC/MS Pos Late	2383	757.622	222403-67-0	NA	NA	NA	Lipid	Sphingomyelins	261	0.44	0.08	0.29	0.59	5.74	2.76e-08	0.02	0.14	0	0	0.46	0.04	0.34	261	144	117	23331170	24233528	1.04	0.05	2.82e-05	1	40	No
palmitoylcholine	100009233	metabolon	126	LC/MS Pos Late	1482	342.337	NA	151731	NA	NA	Lipid	Fatty Acid Metabolism (Acyl Choline)	261	0.66	0.11	0.43	0.88	5.73	2.88e-08	0.02	0	0.01	0	0.11	0.1	0.77	261	144	117	4599133	6.23317e+06	1.36	0.44	2.94e-05	1	41	Yes
maleate	100000707	metabolon	186	LC/MS Polar	2640	115.004	110-16-7	444266	C01384	HMDB00176	Lipid	Fatty Acid, Dicarboxylate	261	-0.6	0.11	-0.8	-0.39	-5.64	4.6e-08	0.02	0.01	0.14	0	0.08	0.08	0.66	261	144	117	1.36261e+06	1.2029e+06	0.88	-0.18	4.71e-05	1	42	No
X - 18901	NA	metabolon	233	LC/MS Neg	3800	211.025	NA	NA	NA	NA	Unclassified	NA	254	0.53	0.09	0.34	0.71	5.61	5.52e-08	0.01	0	0.01	0.01	0.37	0.07	0.53	258	142	116	215744	315121	1.46	0.55	5.64e-05	1	43	Yes
6-bromotryptophan	100020414	metabolon	117	LC/MS Neg	3565	280.993	NA	NA	NA	NA	Amino Acid	Tryptophan Metabolism	261	0.57	0.1	0.37	0.77	5.57	6.35e-08	0.01	0	0	0.02	0.28	0.07	0.61	261	144	117	523988	633950	1.21	0.27	6.49e-05	1	44	Yes
linoleoylcholine*	100015760	metabolon	126	LC/MS Pos Late	1388	366.337	NA	NA	NA	NA	Lipid	Fatty Acid Metabolism (Acyl Choline)	261	0.64	0.12	0.42	0.87	5.57	6.55e-08	0.01	0	0.01	0	0.11	0.09	0.78	261	144	117	3.34469e+06	5166305	1.54	0.63	6.68e-05	1	45	No
1-(1-enyl-palmitoyl)-2-palmitoleoyl-GPC (P-16:0/16:1)*	100009160	metabolon	34	LC/MS Pos Late	2218	716.559	NA	NA	NA	HMDB11207	Lipid	Plasmalogen	261	0.41	0.08	0.27	0.56	5.52	8.22e-08	0.02	0.02	0.01	0.02	0.56	0.04	0.33	261	144	117	1624476	1.71013e+06	1.05	0.07	8.38e-05	1	46	No
guanidinoacetate	344	metabolon	84	LC/MS Polar	2884	116.047	352-97-6	763	C00581	HMDB00128	Amino Acid	Creatine Metabolism	254	0.51	0.09	0.33	0.69	5.49	1.01e-07	0.01	0.15	0.03	0	0.26	0.06	0.49	256	141	115	92036.9	113315	1.23	0.3	0.000103	1	47	No
docosahexaenoylcholine	100009333	metabolon	126	LC/MS Pos Late	1378	414.337	NA	NA	NA	NA	Lipid	Fatty Acid Metabolism (Acyl Choline)	253	0.62	0.11	0.4	0.84	5.48	1.05e-07	0.05	0	0	0	0.11	0.09	0.74	258	141	117	731663	1.05496e+06	1.44	0.53	0.000106	1	48	No
3beta,7alpha-dihydroxy-5-cholestenoate	100001611	metabolon	68	LC/MS Neg	5275	431.317	115538-84-6	3081084	C17335	NA	Lipid	Sterol	251	-0.41	0.07	-0.55	-0.26	-5.47	1.11e-07	0	0.02	0.11	0	0.51	0.04	0.32	254	142	112	4.09647e+06	3.22578e+06	0.79	-0.34	0.000112	1	49	Yes
dihomo-linolenoyl-choline	100009335	metabolon	126	LC/MS Pos Late	1424	392.352	NA	NA	NA	NA	Lipid	Fatty Acid Metabolism (Acyl Choline)	247	0.62	0.12	0.39	0.85	5.35	2.01e-07	0.01	0.01	0.02	0	0.13	0.09	0.75	258	142	116	647773	1.05387e+06	1.63	0.7	0.000204	1	50	No
X - 11315	NA	metabolon	15	LC/MS Neg	1157	128.072	NA	NA	NA	NA	Unclassified	NA	215	0.49	0.09	0.31	0.66	5.31	2.74e-07	0.05	0.01	0.05	0	0.37	0.06	0.45	244	132	112	534803	758130	1.42	0.5	0.000278	1	51	No
4-hydroxychlorothalonil	100006082	metabolon	101	LC/MS Neg	4427	244.908	28343-61-5	34217	NA	NA	Xenobiotics	Chemical	261	0.36	0.07	0.23	0.5	5.28	2.8e-07	0	0.01	0.01	0.05	0.62	0.03	0.27	261	144	117	4009869	4.03449e+06	1.01	0.01	0.000284	1	52	Yes
palmitoyl sphingomyelin (d18:1/16:0)	100002107	metabolon	172	LC/MS Pos Late	2168	703.575	6254-89-3	9939941	NA	NA	Lipid	Sphingomyelins	261	0.49	0.09	0.3	0.67	5.24	3.31e-07	0.01	0.08	0	0	0.35	0.05	0.5	261	144	117	500720704	524129760	1.05	0.07	0.000335	1	53	Yes
1-(1-enyl-palmitoyl)-2-palmitoyl-GPC (P-16:0/16:0)*	100009162	metabolon	34	LC/MS Pos Late	2454	718.575	NA	11146967	NA	HMDB11206	Lipid	Plasmalogen	261	0.43	0.08	0.27	0.59	5.23	3.5e-07	0	0	0.02	0.01	0.53	0.04	0.39	261	144	117	13784821	15170971	1.1	0.14	0.000354	1	54	No
oleoylcholine	100009331	metabolon	126	LC/MS Pos Late	1449	368.352	NA	NA	NA	NA	Lipid	Fatty Acid Metabolism (Acyl Choline)	261	0.59	0.11	0.37	0.81	5.22	3.79e-07	0.02	0	0.01	0	0.14	0.08	0.75	261	144	117	2.46983e+06	3.39178e+06	1.37	0.46	0.000383	1	55	No
X - 18922	NA	metabolon	230	LC/MS Neg	4928	299.186	NA	NA	NA	NA	Unclassified	NA	261	-0.51	0.1	-0.7	-0.31	-5.18	4.45e-07	0	0.01	0.06	0.03	0.29	0.06	0.56	261	144	117	318858	250045	0.78	-0.35	0.000449	1	56	Yes
1-palmitoyl-GPC (16:0)	100001263	metabolon	33	LC/MS Pos Late	1525	496.34	17364-16-8	86554	NA	HMDB10382	Lipid	Lysophospholipid	261	0.56	0.11	0.34	0.77	5.16	5.06e-07	0.01	0.01	0.01	0	0.22	0.07	0.68	261	144	117	913342048	977916544	1.07	0.1	0.00051	1	57	No
serine	503	metabolon	21	LC/MS Pos Early	1239	106.05	56-45-1	5951	C00065	HMDB00187	Amino Acid	Glycine, Serine and Threonine Metabolism	261	0.52	0.1	0.32	0.72	5.14	5.37e-07	0.01	0.01	0.05	0.01	0.26	0.06	0.6	261	144	117	96174200	106973072	1.11	0.15	0.000541	1	58	No
N-lactoyl leucine	100020425	metabolon	40	LC/MS Neg	2663	202.108	210769-82-7	57329455	NA	HMDB0062176	Amino Acid	Leucine, Isoleucine and Valine Metabolism	260	-0.59	0.11	-0.81	-0.36	-5.12	6.07e-07	0	0.01	0	0	0.13	0.08	0.77	260	144	116	221305	158297	0.72	-0.48	0.000611	1	59	No
sphingomyelin (d18:2/23:1)*	100015791	metabolon	208	LC/MS Pos Late	2315	797.653	NA	NA	NA	NA	Lipid	Sphingomyelins	261	0.38	0.07	0.23	0.53	5.1	6.49e-07	0.03	0.21	0	0	0.39	0.03	0.33	261	144	117	1.44508e+07	15244072	1.05	0.08	0.000652	1	60	No
N-acetylmethionine	1083	metabolon	113	LC/MS Neg	1787	190.054	65-82-7	448580	C02712	HMDB11745	Amino Acid	Methionine, Cysteine, SAM and Taurine Metabolism	261	0.51	0.1	0.31	0.71	5.08	7.32e-07	0.03	0	0.14	0.03	0.15	0.06	0.59	261	144	117	922789	1.17472e+06	1.27	0.35	0.000735	1	61	Yes
bilirubin (Z,Z)	1090	metabolon	135	LC/MS Pos Late	1840	585.271	635-65-4	5280352	C00486	HMDB00054	Cofactors and Vitamins	Hemoglobin and Porphyrin Metabolism	261	0.48	0.09	0.29	0.67	5.06	7.96e-07	0.01	0.09	0.05	0	0.27	0.05	0.53	261	144	117	82493676	91716264	1.11	0.15	0.000798	1	62	Yes
3-hydroxybutyrylcarnitine (2)	100009271	metabolon	18	LC/MS Pos Early	2340	248.149	NA	NA	NA	HMDB13127	Lipid	Fatty Acid Metabolism(Acyl Carnitine)	254	-0.54	0.11	-0.75	-0.33	-5.07	7.97e-07	0.06	0	0.01	0	0.19	0.07	0.67	259	144	115	630643	442775	0.7	-0.51	0.000799	1	63	No
X - 12456	NA	metabolon	160	LC/MS Neg	4342	427.216	NA	NA	NA	NA	Unclassified	NA	157	-0.57	0.11	-0.79	-0.35	-5.14	8.43e-07	0.01	0.01	0.02	0	0.43	0.08	0.45	184	113	71	313127	277528	0.89	-0.17	0.000844	1	64	Yes
docosapentaenoylcarnitine (C22:5n3)*	100015851	metabolon	122	LC/MS Pos Late	1387	474.358	NA	NA	NA	NA	Lipid	Fatty Acid Metabolism(Acyl Carnitine)	218	0.53	0.1	0.32	0.73	5.07	8.71e-07	0.02	0	0	0	0.41	0.06	0.5	240	134	106	243528	275402	1.13	0.18	0.000871	1	65	No
X - 11378	NA	metabolon	68	LC/MS Neg	5343	445.331	NA	NA	NA	NA	Unclassified	NA	261	-0.29	0.06	-0.4	-0.18	-5.03	9.36e-07	0	0.04	0.07	0.01	0.67	0.02	0.19	261	144	117	40382706	33769236	0.84	-0.26	0.000935	1	66	No
arachidonoylcarnitine (C20:4)	100015837	metabolon	122	LC/MS Pos Late	1353	448.342	NA	NA	NA	NA	Lipid	Fatty Acid Metabolism(Acyl Carnitine)	261	0.46	0.09	0.28	0.64	5.02	9.68e-07	0	0.05	0	0	0.4	0.05	0.49	261	144	117	1.57303e+06	1.74694e+06	1.11	0.15	0.000966	1	67	Yes
citrulline	391	metabolon	84	LC/MS Pos Early	1520	176.103	372-75-8	9750	C00327	HMDB00904	Amino Acid	Urea cycle; Arginine and Proline Metabolism	261	0.52	0.1	0.31	0.72	4.99	1.14e-06	0.01	0	0.01	0	0.28	0.06	0.64	261	144	117	245762792	273817056	1.11	0.16	0.00114	1	68	No
1-(1-enyl-palmitoyl)-GPE (P-16:0)*	100003000	metabolon	33	LC/MS Pos Late	1558	438.298	NA	NA	NA	NA	Lipid	Lysoplasmalogen	261	0.55	0.11	0.33	0.77	4.96	1.27e-06	0.01	0	0.05	0.01	0.14	0.07	0.72	261	144	117	2.21442e+06	2.59257e+06	1.17	0.23	0.00126	1	69	No
proline	480	metabolon	40	LC/MS Pos Early	1603	116.071	147-85-3	145742	C00148	HMDB00162	Amino Acid	Urea cycle; Arginine and Proline Metabolism	261	-0.49	0.1	-0.69	-0.3	-4.91	1.65e-06	0.01	0.02	0.01	0	0.31	0.06	0.6	261	144	117	783876960	698987008	0.89	-0.17	0.00164	1	70	No
tryptophan betaine	100001743	metabolon	214	LC/MS Pos Early	2673	247.144	20671-76-5	442106	C09213	HMDB61115	Amino Acid	Tryptophan Metabolism	258	0.49	0.1	0.29	0.68	4.9	1.71e-06	0	0.02	0	0	0.34	0.06	0.59	259	143	116	8.15455e+06	1.27943e+07	1.57	0.65	0.0017	1	71	Yes
sphingomyelin (d17:1/16:0, d18:1/15:0, d16:1/17:0)*	100006314	metabolon	3	LC/MS Pos Late	2082	689.559	121999-58-4	NA	NA	NA	Lipid	Sphingomyelins	261	0.38	0.08	0.23	0.54	4.89	1.8e-06	0	0.1	0.01	0.01	0.49	0.03	0.36	261	144	117	64671174	69493440	1.07	0.1	0.00179	1	72	No
3-methyl-2-oxovalerate	100000036	metabolon	64	LC/MS Neg	2064.2	129.056	1460-34-0;51829-07-3	47	C00671	HMDB03736	Amino Acid	Leucine, Isoleucine and Valine Metabolism	261	-0.47	0.1	-0.66	-0.28	-4.87	1.93e-06	0	0.11	0.07	0	0.21	0.05	0.56	261	144	117	89589596	82023760	0.92	-0.13	0.00191	1	73	Yes
1-arachidonoyl-GPC (20:4n6)*	100001551	metabolon	37	LC/MS Pos Late	1460	544.34	NA	NA	C05208	HMDB10395	Lipid	Lysophospholipid	261	0.46	0.09	0.27	0.64	4.84	2.24e-06	0.01	0	0.04	0	0.39	0.05	0.52	261	144	117	169794944	188886160	1.11	0.15	0.00222	1	74	Yes
alpha-hydroxycaproate	100001723	metabolon	123	LC/MS Neg	1920	131.071	6064-63-7	99824	NA	HMDB01624	Lipid	Fatty Acid, Monohydroxy	206	-0.62	0.13	-0.87	-0.37	-4.85	2.49e-06	0	0.01	0	0.02	0.1	0.09	0.78	228	130	98	225552	187848	0.83	-0.26	0.00247	1	75	Yes
sphingomyelin (d17:1/14:0, d16:1/15:0)*	100020276	metabolon	43	LC/MS Pos Late	1950	661.528	NA	NA	NA	NA	Lipid	Sphingomyelins	261	0.38	0.08	0.23	0.54	4.81	2.6e-06	0.02	0.19	0.01	0	0.38	0.03	0.37	261	144	117	1.88979e+06	2.18549e+06	1.16	0.21	0.00257	1	76	Yes
1-stearoyl-GPC (18:0)	100001271	metabolon	33	LC/MS Pos Late	1606	524.371	19420-57-6	497299	NA	HMDB10384	Lipid	Lysophospholipid	261	0.5	0.1	0.3	0.71	4.8	2.74e-06	0	0.04	0.01	0.01	0.24	0.06	0.64	261	144	117	377268512	413741696	1.1	0.13	0.0027	1	77	Yes
X - 21467	NA	metabolon	76	LC/MS Neg	4041	262.621	NA	NA	NA	NA	Unclassified	NA	261	-0.48	0.1	-0.68	-0.29	-4.79	2.84e-06	0.03	0.01	0.04	0	0.27	0.05	0.6	261	144	117	837892	687394	0.82	-0.29	0.00281	1	78	Yes
X - 17178	NA	metabolon	232	LC/MS Neg	2380.2	661.255	NA	NA	NA	NA	Unclassified	NA	256	0.45	0.1	0.26	0.64	4.71	4.2e-06	0	0	0.01	0	0.37	0.05	0.57	260	143	117	1.8335e+06	2452055	1.34	0.42	0.00414	1	79	Yes
X - 12718	NA	metabolon	87	LC/MS Neg	1750	324.074	NA	NA	NA	NA	Unclassified	NA	245	-0.49	0.11	-0.7	-0.29	-4.69	4.63e-06	0.04	0.02	0.03	0	0.24	0.06	0.61	251	141	110	202528	140001	0.69	-0.53	0.00456	1	80	No
X - 12063	NA	metabolon	160	LC/MS Neg	4800	427.214	NA	NA	NA	NA	Unclassified	NA	261	-0.37	0.08	-0.52	-0.21	-4.68	4.7e-06	0	0	0.02	0	0.58	0.03	0.36	261	144	117	963576	791532	0.82	-0.28	0.00462	1	81	No
1-stearoyl-2-linoleoyl-GPE (18:0/18:2)*	100008976	metabolon	14	LC/MS Pos Late	2522	744.554	NA	9546749	NA	HMDB08994	Lipid	Phosphatidylethanolamine (PE)	261	-0.44	0.09	-0.63	-0.26	-4.67	4.88e-06	0	0	0.01	0	0.42	0.05	0.52	261	144	117	31558612	25407478	0.81	-0.31	0.00479	1	82	No
sphingomyelin (d18:1/24:1, d18:2/24:0)*	100005986	metabolon	208	LC/MS Pos Late	3033	813.684	94359-13-4	NA	NA	HMDB12107	Lipid	Sphingomyelins	261	0.47	0.1	0.27	0.66	4.66	5.21e-06	0	0.09	0	0	0.27	0.05	0.59	261	144	117	602925632	632597120	1.05	0.07	0.00512	1	83	No
3-hydroxyoctanoate	100000773	metabolon	84	LC/MS Neg	3446	159.103	88930-08-9	26613	NA	HMDB01954	Lipid	Fatty Acid, Monohydroxy	261	-0.52	0.11	-0.73	-0.3	-4.65	5.24e-06	0.02	0	0.09	0	0.1	0.06	0.72	261	144	117	1.27307e+06	861147	0.68	-0.56	0.00514	1	84	Yes
3-methyl-2-oxobutyrate	100000936	metabolon	64	LC/MS Neg	1465	115.04	3715-29-5	49	C00141	HMDB00019	Amino Acid	Leucine, Isoleucine and Valine Metabolism	261	-0.49	0.11	-0.7	-0.28	-4.65	5.29e-06	0	0.01	0	0	0.27	0.06	0.65	261	144	117	1.65182e+07	15317758	0.93	-0.11	0.00519	1	85	No
fructose	878	metabolon	15	LC/MS Polar	2065	225.062	57-48-7	5984	C00095	HMDB00660	Carbohydrate	Fructose, Mannose and Galactose Metabolism	261	-0.54	0.12	-0.77	-0.31	-4.63	5.74e-06	0	0.01	0.05	0.01	0.07	0.07	0.8	261	144	117	2.98204e+06	2.41066e+06	0.81	-0.31	0.00562	1	86	No
carnitine	100000007	metabolon	139	LC/MS Pos Early	1978	162.112	461-05-2	10917	C00318	HMDB00062	Lipid	Carnitine Metabolism	261	0.4	0.09	0.23	0.57	4.63	5.8e-06	0.01	0	0	0.01	0.5	0.04	0.44	261	144	117	540187360	566616000	1.05	0.07	0.00567	1	87	Yes
1-palmitoyl-2-palmitoleoyl-GPC (16:0/16:1)*	100008984	metabolon	14	LC/MS Pos Late	2160	732.554	NA	NA	NA	HMDB07969	Lipid	Phosphatidylcholine (PC)	261	-0.44	0.1	-0.63	-0.26	-4.63	5.96e-06	0.01	0.05	0	0.01	0.35	0.05	0.54	261	144	117	87625280	74141760	0.85	-0.24	0.00582	1	88	No
2-docosahexaenoylglycerol (22:6)*	100006352	metabolon	39	LC/MS Neg	6050	309.222	NA	NA	NA	HMDB11557	Lipid	Monoacylglycerol	223	0.55	0.12	0.32	0.79	4.63	6.2e-06	0.07	0	0.01	0	0.15	0.07	0.7	241	129	112	232190	302332	1.3	0.38	0.00605	1	89	Yes
valine	566	metabolon	23	LC/MS Pos Early	2479	118.086	72-18-4	6287	C00183	HMDB00883	Amino Acid	Leucine, Isoleucine and Valine Metabolism	259	-0.5	0.11	-0.72	-0.29	-4.61	6.32e-06	0	0.06	0.01	0	0.19	0.06	0.69	259	142	117	613855360	588018432	0.96	-0.06	0.00616	1	90	No
gamma-glutamylisoleucine*	100001485	metabolon	23	LC/MS Pos Early	2940	261.144	NA	14253342	NA	HMDB11170	Peptide	Gamma-glutamyl Amino Acid	261	-0.48	0.11	-0.69	-0.28	-4.6	6.58e-06	0.01	0.06	0	0	0.23	0.05	0.65	261	144	117	579864	507174	0.87	-0.19	0.00641	1	91	No
glucuronate	100000257	metabolon	160	LC/MS Neg	639	193.035	207300-70-7	444791	C00191	HMDB00127	Carbohydrate	Aminosugar Metabolism	261	-0.47	0.1	-0.67	-0.27	-4.56	8.06e-06	0.02	0.01	0.04	0	0.25	0.05	0.63	261	144	117	5.3624e+06	4.75343e+06	0.89	-0.17	0.00785	1	92	No
1-lignoceroyl-GPC (24:0)	100002873	metabolon	33	LC/MS Pos Late	1907	608.465	325171-59-3	NA	NA	HMDB10405	Lipid	Lysophospholipid	113	0.68	0.14	0.4	0.96	4.68	8.37e-06	0.02	0.01	0	0.02	0.27	0.12	0.56	167	80	87	406988	548452	1.35	0.43	0.00813	1	93	No
1-stearoyl-2-docosahexaenoyl-GPE (18:0/22:6)*	100008992	metabolon	9	LC/MS Pos Late	2317	792.554	NA	9546798	NA	HMDB05334	Lipid	Phosphatidylethanolamine (PE)	261	-0.43	0.09	-0.61	-0.24	-4.54	8.88e-06	0.04	0.02	0.02	0	0.35	0.04	0.52	261	144	117	4943189	3.86807e+06	0.78	-0.35	0.00863	1	94	No
gamma-glutamylglutamine	1140	metabolon	102	LC/MS Pos Early	1430	276.119	10148-81-9	150914	C05283	HMDB11738	Peptide	Gamma-glutamyl Amino Acid	260	0.45	0.1	0.25	0.64	4.53	9.22e-06	0	0	0	0	0.38	0.05	0.57	260	143	117	21131462	23650038	1.12	0.16	0.00894	1	95	Yes
1-oleoyl-2-docosahexaenoyl-GPC (18:1/22:6)*	100009130	metabolon	48	LC/MS Pos Late	2011	832.585	NA	NA	NA	HMDB08123	Lipid	Phosphatidylcholine (PC)	261	0.41	0.09	0.23	0.59	4.5	1.02e-05	0.03	0.03	0	0	0.42	0.04	0.49	261	144	117	22003259	24888554	1.13	0.18	0.00985	1	96	No
histidine	355	metabolon	158	LC/MS Neg	755.9	154.062	5934-29-2	6274	C00135	HMDB00177	Amino Acid	Histidine Metabolism	261	0.5	0.11	0.28	0.72	4.48	1.11e-05	0	0.01	0	0.01	0.19	0.06	0.73	261	144	117	69735620	75073952	1.08	0.11	0.0107	1	97	Yes
X - 17189	NA	metabolon	232	LC/MS Neg	2399	411.49	NA	NA	NA	NA	Unclassified	NA	259	0.45	0.1	0.25	0.65	4.46	1.24e-05	0	0.02	0	0	0.32	0.05	0.61	260	143	117	8784369	11619426	1.32	0.4	0.0119	1	98	No
ornithine	444	metabolon	129	LC/MS Pos Early	2800	133.097	3184-13-2	6262	C00077	HMDB03374	Amino Acid	Urea cycle; Arginine and Proline Metabolism	261	0.45	0.1	0.25	0.65	4.45	1.28e-05	0	0	0.04	0	0.31	0.05	0.6	261	144	117	171052376	189810064	1.11	0.15	0.0124	1	99	Yes
stearoylcholine*	100015759	metabolon	126	LC/MS Pos Late	1520	370.368	NA	NA	NA	NA	Lipid	Fatty Acid Metabolism (Acyl Choline)	220	0.55	0.12	0.31	0.8	4.44	1.43e-05	0.02	0	0	0	0.07	0.08	0.83	245	134	111	1893878	2.72709e+06	1.44	0.53	0.0138	1	100	No
2-hydroxybutyrate/2-hydroxyisobutyrate	100008928	metabolon	66	LC/MS Polar	1258	103.04	NA	NA	NA	NA	Amino Acid	Glutathione Metabolism	261	-0.49	0.11	-0.7	-0.27	-4.42	1.45e-05	0	0.01	0	0	0.22	0.05	0.71	261	144	117	57058334	45645696	0.8	-0.32	0.014	1	101	Yes
bilirubin (E,Z or Z,E)*	100001951	metabolon	135	LC/MS Pos Late	1265	585.271	NA	5799469	NA	HMDB00488	Cofactors and Vitamins	Hemoglobin and Porphyrin Metabolism	261	0.43	0.1	0.24	0.63	4.42	1.47e-05	0	0.09	0	0	0.3	0.04	0.57	261	144	117	3.00201e+06	3.51204e+06	1.17	0.23	0.0142	1	102	No
1-palmitoyl-2-arachidonoyl-GPE (16:0/20:4)*	100008990	metabolon	13	LC/MS Pos Late	2198	740.522	NA	9546800	NA	HMDB05323	Lipid	Phosphatidylethanolamine (PE)	261	-0.4	0.09	-0.58	-0.22	-4.41	1.51e-05	0.01	0.01	0.01	0	0.43	0.04	0.49	261	144	117	14581183	12412060	0.85	-0.23	0.0145	1	103	Yes
1-palmitoyl-2-linoleoyl-GPE (16:0/18:2)	100001870	metabolon	14	LC/MS Pos Late	2275	716.522	NA	9546747	NA	HMDB05322	Lipid	Phosphatidylethanolamine (PE)	261	-0.37	0.08	-0.54	-0.2	-4.38	1.74e-05	0	0	0.01	0	0.53	0.03	0.42	261	144	117	7.45576e+06	5.98975e+06	0.8	-0.32	0.0167	1	104	No
1-stearoyl-2-arachidonoyl-GPE (18:0/20:4)	100008977	metabolon	13	LC/MS Pos Late	2424	768.554	NA	5289133	NA	HMDB09003	Lipid	Phosphatidylethanolamine (PE)	261	-0.4	0.09	-0.58	-0.22	-4.36	1.91e-05	0	0	0.02	0	0.44	0.04	0.49	261	144	117	43906578	36951792	0.84	-0.25	0.0183	1	105	No
1-(1-enyl-stearoyl)-GPE (P-18:0)*	100003001	metabolon	33	LC/MS Pos Late	1649	466.329	NA	NA	NA	NA	Lipid	Lysoplasmalogen	261	0.48	0.11	0.27	0.7	4.35	1.96e-05	0	0.01	0.01	0.02	0.2	0.05	0.71	261	144	117	2.68024e+06	2.98642e+06	1.11	0.16	0.0188	1	106	No
5alpha-androstan-3beta,17beta-diol disulfate	100001987	metabolon	115	LC/MS Neg	3880	225.07	571-20-0	242332	C12525	HMDB00493	Lipid	Androgenic Steroids	260	-0.29	0.07	-0.41	-0.16	-4.34	2.09e-05	0	0.26	0	0	0.46	0.02	0.26	261	144	117	4.63394e+06	3.30613e+06	0.71	-0.49	0.02	1	107	No
aconitate [cis or trans]	100001359	metabolon	18	LC/MS Neg	580	173.009	NA	NA	NA	NA	Energy	TCA Cycle	261	-0.45	0.1	-0.65	-0.25	-4.34	2.1e-05	0.05	0.02	0	0	0.25	0.05	0.63	261	144	117	18174965	15790856	0.87	-0.2	0.0201	1	108	Yes
5-methylthioadenosine (MTA)	212	metabolon	110	LC/MS Pos Early	2752	298.097	2457-80-9	439176	C00170	HMDB01173	Amino Acid	Polyamine Metabolism	233	-0.48	0.11	-0.69	-0.26	-4.34	2.15e-05	0.06	0	0.07	0	0.18	0.05	0.63	245	137	108	269207	216704	0.8	-0.31	0.0206	1	109	Yes
glycosyl-N-tricosanoyl-sphingadienine (d18:2/23:0)*	100015748	metabolon	171	LC/MS Pos Late	3724	796.666	NA	NA	NA	NA	Lipid	Hexosylceramides (HCER)	229	0.45	0.1	0.25	0.65	4.32	2.31e-05	0.01	0.03	0	0.02	0.3	0.05	0.59	249	135	114	1.25085e+06	1.41346e+06	1.13	0.18	0.0221	1	110	No
5alpha-androstan-3beta,17beta-diol monosulfate (2)	100002024	metabolon	115	LC/MS Neg	4685	371.19	NA	NA	NA	NA	Lipid	Androgenic Steroids	224	-0.38	0.09	-0.55	-0.21	-4.3	2.6e-05	0	0.06	0.01	0	0.49	0.03	0.41	230	126	104	235159	170893	0.73	-0.46	0.0248	1	111	Yes
1-(1-enyl-oleoyl)-GPE (P-18:1)*	100005372	metabolon	33	LC/MS Pos Late	1566	464.314	NA	NA	NA	NA	Lipid	Lysoplasmalogen	261	0.47	0.11	0.25	0.68	4.28	2.7e-05	0	0.01	0.05	0.02	0.17	0.05	0.7	261	144	117	1.00811e+06	1.1752e+06	1.17	0.22	0.0257	1	112	No
X - 22508	NA	metabolon	87	LC/MS Neg	1758	324.073	NA	NA	NA	NA	Unclassified	NA	170	-0.57	0.13	-0.82	-0.31	-4.3	2.92e-05	0.03	0.01	0	0	0.17	0.08	0.7	196	117	79	70633.5	56935.6	0.81	-0.31	0.0278	1	113	Yes
taurine	512	metabolon	36	LC/MS Neg	690	124.007	107-35-7	1123	C00245	HMDB00251	Amino Acid	Methionine, Cysteine, SAM and Taurine Metabolism	261	0.45	0.11	0.24	0.66	4.25	2.97e-05	0.02	0	0	0.01	0.25	0.05	0.67	261	144	117	13836407	15031929	1.09	0.12	0.0283	1	114	Yes
X - 16087	NA	metabolon	82	LC/MS Neg	4143	443.157	NA	NA	NA	NA	Unclassified	NA	255	-0.46	0.11	-0.68	-0.25	-4.25	3.07e-05	0.06	0.01	0	0	0.21	0.05	0.67	258	142	116	355911	268583	0.75	-0.41	0.0291	1	115	Yes
glycine	340	metabolon	21	LC/MS Pos Early	1375	76.0393	56-40-6	750	C00037	HMDB00123	Amino Acid	Glycine, Serine and Threonine Metabolism	261	0.4	0.09	0.22	0.59	4.23	3.24e-05	0	0.02	0.03	0.01	0.38	0.04	0.53	261	144	117	49606448	54386652	1.1	0.13	0.0307	1	116	Yes
glycerophosphoethanolamine	100001620	metabolon	33	LC/MS Pos Early	659	216.063	33049-08-0	123874	C01233	HMDB00114	Lipid	Phospholipid Metabolism	261	0.44	0.11	0.24	0.65	4.23	3.31e-05	0	0	0.09	0.01	0.2	0.05	0.65	261	144	117	2.05303e+06	2308411	1.12	0.17	0.0314	1	117	No
sphingomyelin (d18:1/20:2, d18:2/20:1, d16:1/22:2)*	100006293	metabolon	208	LC/MS Pos Late	2039	755.606	NA	NA	NA	NA	Lipid	Sphingomyelins	261	0.43	0.1	0.23	0.63	4.23	3.31e-05	0.01	0.12	0	0	0.22	0.04	0.6	261	144	117	1.05222e+06	1.19301e+06	1.13	0.18	0.0314	1	118	No
glycosyl ceramide (d18:1/23:1, d17:1/24:1)*	100015751	metabolon	171	LC/MS Pos Late	3667	796.666	NA	NA	NA	NA	Lipid	Hexosylceramides (HCER)	195	0.46	0.11	0.25	0.67	4.25	3.41e-05	0.02	0.03	0.01	0.02	0.32	0.05	0.56	225	117	108	682106	782259	1.15	0.2	0.0322	1	119	No
tartronate (hydroxymalonate)	100000840	metabolon	150	LC/MS Neg	610	118.999	80-69-3	45	C02287	HMDB35227	Xenobiotics	Bacterial/Fungal	260	0.43	0.1	0.23	0.63	4.19	3.89e-05	0	0.01	0.12	0	0.22	0.04	0.61	261	144	117	1.61829e+06	1.96824e+06	1.22	0.28	0.0368	1	120	No
androstenediol (3beta,17beta) disulfate (1)	100001992	metabolon	115	LC/MS Neg	3740	224.062	NA	87120982	C04295	HMDB03818	Lipid	Androgenic Steroids	260	-0.26	0.06	-0.38	-0.14	-4.18	4.04e-05	0.03	0.09	0	0.01	0.63	0.02	0.23	261	144	117	27475610	22430750	0.82	-0.29	0.0381	1	121	No
3-hydroxydecanoate	100000997	metabolon	84	LC/MS Neg	4634.7	187.134	5561-87-5	26612	NA	HMDB02203	Lipid	Fatty Acid, Monohydroxy	261	-0.49	0.12	-0.72	-0.26	-4.17	4.26e-05	0.01	0	0.02	0	0.09	0.06	0.82	261	144	117	1.79241e+06	1.29549e+06	0.72	-0.47	0.0402	1	122	No
oxalate (ethanedioate)	100000841	metabolon	150	LC/MS Neg	603	88.988	144-62-7	971	C00209	HMDB02329	Cofactors and Vitamins	Ascorbate and Aldarate Metabolism	261	0.4	0.1	0.21	0.58	4.13	4.97e-05	0	0.01	0.07	0.01	0.34	0.04	0.54	261	144	117	26314857	32529134	1.24	0.31	0.0469	1	123	Yes
gluconate	338	metabolon	15	LC/MS Polar	2922	195.051	527-07-1	10690	C00257	HMDB00625	Xenobiotics	Food Component/Plant	255	-0.43	0.11	-0.64	-0.23	-4.12	5.09e-05	0.01	0.06	0.01	0	0.25	0.04	0.63	257	144	113	3.57537e+06	3.05917e+06	0.86	-0.22	0.0479	1	124	No
isoleucine	376	metabolon	23	LC/MS Pos Early	2800	132.102	73-32-5	6306	C00407	HMDB00172	Amino Acid	Leucine, Isoleucine and Valine Metabolism	261	-0.44	0.11	-0.64	-0.23	-4.12	5.09e-05	0.01	0.16	0.01	0	0.13	0.04	0.66	261	144	117	430473360	407791968	0.95	-0.08	0.0479	1	125	No
glycosyl-N-behenoyl-sphingadienine (d18:2/22:0)*	100015625	metabolon	171	LC/MS Pos Late	3420	782.65	NA	NA	NA	NA	Lipid	Hexosylceramides (HCER)	260	0.41	0.1	0.21	0.6	4.12	5.18e-05	0	0.02	0	0.02	0.35	0.04	0.57	261	144	117	3223173	3.82034e+06	1.19	0.25	0.0486	1	126	No
X - 17654	NA	metabolon	219	LC/MS Neg	5200	365.269	NA	NA	NA	NA	Unclassified	NA	261	-0.33	0.08	-0.48	-0.17	-4.12	5.19e-05	0.01	0.03	0.01	0	0.55	0.02	0.37	261	144	117	1.6015e+06	1.364e+06	0.85	-0.23	0.0487	1	127	No
N-stearoylserine*	100019957	metabolon	69	LC/MS Neg	5777	370.296	NA	NA	NA	NA	Lipid	Endocannabinoid	187	0.57	0.14	0.3	0.84	4.12	5.89e-05	0	0	0.07	0	0.04	0.08	0.81	223	119	104	131808	155606	1.18	0.24	0.0551	0	128	NA
1-linoleoyl-2-arachidonoyl-GPC (18:2/20:4n6)*	100009131	metabolon	43	LC/MS Pos Late	1969	806.569	NA	NA	NA	HMDB08147	Lipid	Phosphatidylcholine (PC)	261	0.42	0.1	0.22	0.62	4.08	5.99e-05	0	0.02	0	0.01	0.3	0.04	0.62	261	144	117	63298974	70555872	1.11	0.16	0.0561	0	129	NA
orotidine	100001416	metabolon	71	LC/MS Polar	2250	287.052	314-50-1	92751	NA	HMDB00788	Nucleotide	Pyrimidine Metabolism, Orotate containing	260	-0.33	0.08	-0.48	-0.17	-4.07	6.2e-05	0.04	0	0	0.01	0.55	0.02	0.37	260	143	117	302205	268408	0.89	-0.17	0.058	0	130	NA
X - 12822	NA	metabolon	226	LC/MS Neg	2790	389.093	NA	NA	NA	NA	Unclassified	NA	255	-0.41	0.1	-0.61	-0.21	-4.07	6.23e-05	0.02	0.01	0.04	0	0.31	0.04	0.58	258	143	115	177946	144358	0.81	-0.3	0.0582	0	131	NA
sphingomyelin (d18:2/21:0, d16:2/23:0)*	100015790	metabolon	208	LC/MS Pos Late	2330	771.637	NA	NA	NA	NA	Lipid	Sphingomyelins	261	0.28	0.07	0.15	0.42	4.05	6.92e-05	0.02	0.26	0	0	0.4	0.02	0.29	261	144	117	1.13932e+07	12480684	1.1	0.13	0.0646	0	132	NA
X - 21471	NA	metabolon	76	LC/MS Neg	4039	295.112	NA	NA	NA	NA	Unclassified	NA	260	-0.37	0.09	-0.55	-0.19	-4.03	7.27e-05	0.02	0	0.01	0.01	0.42	0.03	0.51	261	144	117	489692	431443	0.88	-0.18	0.0677	0	133	NA
beta-cryptoxanthin	100001977	metabolon	132	LC/MS Pos Late	2560	552.433	472-70-8	6384256	NA	HMDB33844	Cofactors and Vitamins	Vitamin A Metabolism	255	0.36	0.09	0.18	0.53	4.03	7.54e-05	0	0	0.02	0	0.48	0.03	0.47	258	141	117	2908297	3314201	1.14	0.19	0.0702	0	134	NA
1-oleoyl-2-linoleoyl-GPE (18:1/18:2)*	100009078	metabolon	31	LC/MS Pos Late	2270	742.538	NA	9546753	NA	HMDB05349	Lipid	Phosphatidylethanolamine (PE)	261	-0.38	0.1	-0.57	-0.2	-4.02	7.54e-05	0	0	0.02	0	0.41	0.03	0.54	261	144	117	4.35804e+06	3.47019e+06	0.8	-0.33	0.0702	0	135	NA
3-hydroxyadipate*	100004396	metabolon	84	LC/MS Polar	3131	161.046	NA	151913	NA	HMDB00345	Lipid	Fatty Acid, Dicarboxylate	253	-0.44	0.11	-0.66	-0.23	-4.02	7.73e-05	0.02	0.01	0	0	0.19	0.05	0.72	257	141	116	986694	756894	0.77	-0.38	0.0718	0	136	NA
1-palmitoyl-2-stearoyl-GPC (16:0/18:0)	100008921	metabolon	3	LC/MS Pos Late	2653	762.601	59403-51-9	NA	NA	HMDB07970	Lipid	Phosphatidylcholine (PC)	261	0.4	0.1	0.21	0.6	4	8.42e-05	0	0	0.01	0	0.35	0.04	0.6	261	144	117	1.60888e+07	17736140	1.1	0.14	0.0781	0	137	NA
glycerol	1254	metabolon	19	LC/MS Neg	758	91.0401	56-81-5	753	C00116	HMDB00131	Lipid	Glycerolipid Metabolism	261	-0.44	0.11	-0.66	-0.22	-3.97	9.26e-05	0.02	0.11	0	0	0.1	0.04	0.72	261	144	117	1.26817e+07	11038745	0.87	-0.2	0.0858	0	138	NA
valylglycine	100003641	metabolon	183	LC/MS Neg	1506	173.093	686-43-1	136487	NA	HMDB29127	Peptide	Dipeptide	244	0.47	0.12	0.24	0.71	3.95	0.000102	0.01	0.01	0.03	0.01	0.1	0.05	0.79	256	141	115	442576	534567	1.21	0.27	0.0944	0	139	NA
phenyllactate (PLA)	100000774	metabolon	81	LC/MS Neg	2208	165.056	828-01-3	3848	C05607	HMDB00779	Amino Acid	Phenylalanine Metabolism	261	-0.32	0.08	-0.48	-0.16	-3.94	0.000106	0.01	0.12	0.02	0.02	0.41	0.02	0.39	261	144	117	1.75737e+06	1.59995e+06	0.91	-0.14	0.098	0	140	NA
X - 18887	NA	metabolon	123	LC/MS Neg	2229	328.152	NA	NA	NA	NA	Unclassified	NA	137	0.61	0.15	0.31	0.92	3.97	0.000118	0.03	0.05	0.01	0.02	0.07	0.09	0.72	182	85	97	146606	192576	1.31	0.39	0.109	0	141	NA
3-methoxytyrosine	1342	metabolon	89	LC/MS Pos Early	2555	212.092	300-48-1	1670	NA	HMDB01434	Amino Acid	Tyrosine Metabolism	248	0.42	0.11	0.21	0.63	3.9	0.000123	0.04	0	0.01	0	0.29	0.04	0.62	255	139	116	234393	255978	1.09	0.13	0.114	0	142	NA
dihomo-linoleoylcarnitine (C20:2)*	100015839	metabolon	122	LC/MS Pos Late	1436	452.373	NA	NA	NA	NA	Lipid	Fatty Acid Metabolism(Acyl Carnitine)	258	0.4	0.1	0.2	0.6	3.89	0.000127	0	0.04	0	0	0.3	0.04	0.62	261	144	117	572963	644836	1.13	0.17	0.117	0	143	NA
1-methylxanthine	100001405	metabolon	32	LC/MS Neg	1568.8	165.042	6136-37-4	80220	C16358	HMDB10738	Xenobiotics	Xanthine Metabolism	220	0.44	0.11	0.22	0.67	3.89	0.000134	0.01	0.01	0	0.01	0.29	0.05	0.64	238	128	110	2.49063e+06	3.06119e+06	1.23	0.3	0.124	0	144	NA
glycosyl ceramide (d16:1/24:1, d18:1/22:1)*	100015730	metabolon	171	LC/MS Pos Late	3373	782.65	NA	NA	NA	NA	Lipid	Hexosylceramides (HCER)	127	0.65	0.16	0.32	0.97	3.94	0.000135	0	0.03	0	0	0.26	0.08	0.62	183	95	88	767254	875948	1.14	0.19	0.125	0	145	NA
androstenediol (3beta,17beta) monosulfate (1)	100002028	metabolon	115	LC/MS Neg	4535	369.174	521-17-5	13847309	NA	HMDB03818	Lipid	Androgenic Steroids	260	-0.25	0.07	-0.38	-0.12	-3.87	0.000138	0.15	0.04	0	0	0.53	0.02	0.26	261	144	117	2.65876e+06	2.60547e+06	0.98	-0.03	0.127	0	146	NA
X - 11308	NA	metabolon	219	LC/MS Neg	5163	365.27	NA	NA	NA	NA	Unclassified	NA	261	-0.27	0.07	-0.4	-0.13	-3.84	0.000155	0.01	0.03	0.01	0.01	0.64	0.02	0.28	261	144	117	5.1826e+06	4421108	0.85	-0.23	0.142	0	147	NA
sphingomyelin (d18:2/14:0, d18:1/14:1)*	100005985	metabolon	43	LC/MS Pos Late	1860	673.528	NA	NA	NA	NA	Lipid	Sphingomyelins	261	0.31	0.08	0.15	0.46	3.84	0.000156	0.03	0.3	0.02	0.01	0.24	0.02	0.37	261	144	117	5.93897e+06	6305386	1.06	0.09	0.143	0	148	NA
3-hydroxyisobutyrate	111	metabolon	66	LC/MS Polar	1619	103.04	2068-83-9	87	C06001	HMDB00336	Amino Acid	Leucine, Isoleucine and Valine Metabolism	258	-0.45	0.12	-0.68	-0.22	-3.83	0.000162	0	0.03	0	0	0.11	0.05	0.81	260	144	116	5.83312e+06	5042930	0.86	-0.21	0.148	0	149	NA
ribulonate/xylulonate*	100019968	metabolon	15	LC/MS Polar	2350	165.04	NA	NA	NA	NA	Carbohydrate	Pentose Metabolism	258	-0.43	0.11	-0.65	-0.21	-3.81	0.000172	0.01	0.02	0	0	0.2	0.04	0.72	258	142	116	9709943	8.18588e+06	0.84	-0.25	0.158	0	150	NA
X - 22520	NA	metabolon	169	LC/MS Neg	4389	263.628	NA	NA	NA	NA	Unclassified	NA	187	-0.5	0.13	-0.75	-0.24	-3.82	0.000184	0.01	0	0.01	0	0.18	0.06	0.74	214	125	89	318655	249173	0.78	-0.35	0.168	0	151	NA
glutamine	563	metabolon	21	LC/MS Pos Early	1291	147.076	56-85-9	5961	C00064	HMDB00641	Amino Acid	Glutamate Metabolism	261	0.36	0.1	0.18	0.55	3.78	0.000194	0.03	0	0.02	0	0.37	0.03	0.55	261	144	117	909452736	949151552	1.04	0.06	0.177	0	152	NA
1-oleoyl-GPC (18:1)	100001272	metabolon	33	LC/MS Pos Late	1540	522.355	19420-56-5	16081932	NA	HMDB02815	Lipid	Lysophospholipid	261	0.39	0.1	0.19	0.59	3.78	0.000195	0	0.01	0.01	0.01	0.32	0.04	0.62	261	144	117	318148464	333183104	1.05	0.07	0.178	0	153	NA
X - 23295	NA	metabolon	55	LC/MS Neg	4807	169.123	NA	NA	NA	NA	Unclassified	NA	207	0.48	0.13	0.23	0.73	3.78	0.000211	0	0	0.02	0	0.15	0.06	0.77	228	122	106	664720	1.08219e+06	1.63	0.7	0.192	0	154	NA
butyrylcarnitine (C4)	100001054	metabolon	19	LC/MS Pos Early	2860	232.154	25576-40-3	439829	C02862	HMDB02013	Lipid	Fatty Acid Metabolism (also BCAA Metabolism)	253	-0.31	0.08	-0.47	-0.15	-3.73	0.000242	0.01	0	0.01	0	0.56	0.02	0.4	255	142	113	2.65488e+06	2.25095e+06	0.85	-0.24	0.22	0	155	NA
5alpha-pregnan-3beta,20alpha-diol monosulfate (2)	100002014	metabolon	116	LC/MS Neg	5060	399.221	NA	NA	NA	NA	Lipid	Progestin Steroids	258	0.28	0.07	0.13	0.42	3.72	0.000246	0.01	0	0	0.01	0.62	0.02	0.33	260	144	116	329699	401081	1.22	0.28	0.224	0	156	NA
sphingomyelin (d18:0/18:0, d19:0/17:0)*	100009027	metabolon	1	LC/MS Pos Late	2362	733.622	NA	NA	NA	HMDB12087	Lipid	Dihydrosphingomyelins	261	-0.37	0.1	-0.56	-0.17	-3.7	0.000265	0	0.11	0.01	0	0.26	0.03	0.58	261	144	117	20262320	17551390	0.87	-0.21	0.241	0	157	NA
isoleucylglycine	100003169	metabolon	183	LC/MS Neg	1992	187.109	868-28-0	342532	NA	HMDB28907	Peptide	Dipeptide	242	0.45	0.12	0.21	0.69	3.68	0.000287	0.03	0	0	0.03	0.07	0.05	0.82	256	140	116	401959	492500	1.23	0.29	0.26	0	158	NA
X - 16123	NA	metabolon	94	LC/MS Neg	2624	552.236	NA	NA	NA	NA	Unclassified	NA	259	-0.35	0.1	-0.54	-0.16	-3.68	0.000289	0.01	0.01	0.21	0	0.19	0.03	0.55	261	144	117	1.0651e+06	783066	0.74	-0.44	0.262	0	159	NA
1-palmitoyl-GPA (16:0)	100001445	metabolon	36	LC/MS Neg	5600	409.236	17618-08-5	6419701	C04036	HMDB00327	Lipid	Lysophospholipid	258	0.37	0.1	0.17	0.56	3.66	0.000304	0	0.02	0.3	0.01	0.02	0.03	0.61	261	144	117	643496	883410	1.37	0.46	0.275	0	160	NA
X - 16654	NA	metabolon	169	LC/MS Neg	4598	235.118	NA	NA	NA	NA	Unclassified	NA	242	-0.42	0.12	-0.65	-0.2	-3.66	0.000311	0	0.01	0.04	0	0.19	0.04	0.72	250	142	108	1.1909e+06	695560	0.58	-0.78	0.281	0	161	NA
5-acetylamino-6-amino-3-methyluracil	100001403	metabolon	32	LC/MS Polar	1710	197.068	1196153-01-1	88299	C16366	HMDB04400	Xenobiotics	Xanthine Metabolism	260	0.32	0.09	0.15	0.49	3.65	0.000314	0.02	0	0	0.01	0.49	0.02	0.45	261	144	117	3.31083e+06	4.11495e+06	1.24	0.31	0.283	0	162	NA
1,7-dimethylurate	100001399	metabolon	32	LC/MS Neg	1578.6	195.052	33868-03-0	91611	C16356	HMDB11103	Xenobiotics	Xanthine Metabolism	258	0.38	0.1	0.17	0.58	3.65	0.000318	0.04	0	0.01	0	0.25	0.03	0.65	260	143	117	1.66853e+06	1970312	1.18	0.24	0.287	0	163	NA
palmitoleoyl-arachidonoyl-glycerol (16:1/20:4) [2]*	100015681	metabolon	152	LC/MS Pos Late	2528	632.525	NA	NA	NA	NA	Lipid	Diacylglycerol	242	-0.39	0.11	-0.61	-0.18	-3.65	0.000318	0.01	0.01	0.01	0	0.29	0.04	0.64	246	140	106	3.76485e+06	2.95528e+06	0.78	-0.35	0.287	0	164	NA
X - 12117	NA	metabolon	186	LC/MS Pos Early	2366	204.134	NA	NA	NA	NA	Unclassified	NA	163	-0.45	0.12	-0.69	-0.21	-3.68	0.000319	0.06	0	0	0.01	0.39	0.04	0.5	192	114	78	244919	198147	0.81	-0.31	0.287	0	165	NA
dihomo-linolenoylcarnitine (C20:3n3 or 6)*	100015840	metabolon	122	LC/MS Pos Late	1392	450.358	NA	NA	NA	NA	Lipid	Fatty Acid Metabolism(Acyl Carnitine)	261	0.41	0.11	0.19	0.62	3.65	0.000321	0	0.03	0	0	0.2	0.04	0.73	261	144	117	1.76764e+06	1.97304e+06	1.12	0.16	0.288	0	166	NA
beta-hydroxyisovalerate	1442	metabolon	66	LC/MS Neg	1027	117.056	625-08-1	69362	NA	HMDB00754	Amino Acid	Leucine, Isoleucine and Valine Metabolism	261	-0.38	0.1	-0.58	-0.17	-3.65	0.000322	0	0.12	0.01	0	0.2	0.03	0.63	261	144	117	2.86037e+06	2.47316e+06	0.86	-0.21	0.289	0	167	NA
carotene diol (1)	100015966	metabolon	140	LC/MS Pos Late	1720	568.428	NA	NA	NA	NA	Cofactors and Vitamins	Vitamin A Metabolism	261	0.33	0.09	0.15	0.51	3.64	0.000334	0	0	0.06	0.01	0.42	0.03	0.48	261	144	117	3.77372e+06	3.9526e+06	1.05	0.07	0.3	0	168	NA
X - 11843	NA	metabolon	180	LC/MS Neg	2674.6	230.013	NA	NA	NA	NA	Unclassified	NA	175	0.39	0.11	0.18	0.61	3.66	0.000336	0	0	0.01	0	0.46	0.04	0.49	214	118	96	286372	974083	3.4	1.77	0.301	0	169	NA
glycochenodeoxycholate glucuronide (1)	100009264	metabolon	169	LC/MS Neg	4806	311.666	NA	NA	NA	NA	Lipid	Primary Bile Acid Metabolism	260	-0.34	0.09	-0.53	-0.16	-3.63	0.000348	0	0.04	0.04	0	0.37	0.03	0.53	261	144	117	1.63557e+06	1.2073e+06	0.74	-0.44	0.312	0	170	NA
leucine	397	metabolon	23	LC/MS Pos Early	2864	132.102	61-90-5	5246661	NA	NA	Amino Acid	Leucine, Isoleucine and Valine Metabolism	261	-0.38	0.11	-0.59	-0.18	-3.61	0.000368	0.01	0.15	0.01	0	0.13	0.03	0.66	261	144	117	622790432	595720832	0.96	-0.06	0.329	0	171	NA
sphingomyelin (d18:1/14:0, d16:1/16:0)*	100004328	metabolon	3	LC/MS Pos Late	1998	675.544	NA	11433862	NA	HMDB12097	Lipid	Sphingomyelins	261	0.31	0.09	0.14	0.48	3.6	0.000378	0	0.13	0	0	0.41	0.02	0.43	261	144	117	104622060	107895080	1.03	0.04	0.338	0	172	NA
X - 12015	NA	metabolon	202	LC/MS Neg	1296	216.088	NA	NA	NA	NA	Unclassified	NA	189	0.43	0.12	0.2	0.67	3.62	0.00038	0.01	0	0	0	0.32	0.04	0.62	221	114	107	96672.4	119483	1.24	0.31	0.339	0	173	NA
indolepropionate	100001083	metabolon	159	LC/MS Neg	2795	188.072	830-96-6	3744	NA	HMDB02302	Amino Acid	Tryptophan Metabolism	256	0.4	0.11	0.18	0.61	3.59	0.000392	0.04	0	0.01	0	0.2	0.04	0.71	258	143	115	2.03259e+06	2.52334e+06	1.24	0.31	0.349	0	174	NA
X - 21442	NA	metabolon	86	LC/MS Neg	3823	333.208	NA	NA	NA	NA	Unclassified	NA	148	0.48	0.13	0.22	0.75	3.62	0.000407	0.01	0.01	0.02	0.01	0.3	0.06	0.6	171	95	76	315556	611652	1.94	0.95	0.362	0	175	NA
behenoyl dihydrosphingomyelin (d18:0/22:0)*	100009026	metabolon	1	LC/MS Pos Late	3150	789.684	NA	NA	NA	HMDB12091	Lipid	Dihydrosphingomyelins	260	-0.35	0.1	-0.55	-0.16	-3.57	0.000432	0.02	0.1	0.01	0	0.27	0.03	0.58	261	144	117	10462147	9383195	0.9	-0.16	0.384	0	176	NA
X - 24748	NA	metabolon	155	LC/MS Neg	4596	321.147	NA	NA	NA	NA	Unclassified	NA	261	-0.38	0.11	-0.59	-0.17	-3.56	0.000437	0.01	0	0.07	0	0.21	0.03	0.67	261	144	117	753238	658410	0.87	-0.19	0.388	0	177	NA
adrenoylcarnitine (C22:4)*	100015850	metabolon	122	LC/MS Pos Late	1415	476.373	NA	NA	NA	NA	Lipid	Fatty Acid Metabolism(Acyl Carnitine)	199	0.4	0.11	0.18	0.62	3.57	0.000445	0.01	0.04	0	0	0.41	0.03	0.51	234	124	110	242362	258356	1.07	0.09	0.395	0	178	NA
X - 25416	NA	metabolon	209	LC/MS Pos Early	996.9	309.129	NA	NA	NA	NA	Unclassified	NA	261	-0.43	0.12	-0.67	-0.19	-3.55	0.000456	0	0	0.01	0	0.06	0.04	0.88	261	144	117	1.48146e+07	12876459	0.87	-0.2	0.404	0	179	NA
X - 24949	NA	metabolon	230	LC/MS Neg	4973	263.202	NA	NA	NA	NA	Unclassified	NA	179	-0.47	0.13	-0.73	-0.21	-3.55	0.000495	0	0	0.02	0	0.2	0.05	0.72	203	117	86	93049.1	77565.8	0.83	-0.26	0.438	0	180	NA
2-aminoadipate	381	metabolon	23	LC/MS Neg	639.2	160.062	542-32-5;1118-90-7	469	C00956	HMDB00510	Amino Acid	Lysine Metabolism	261	-0.35	0.1	-0.55	-0.16	-3.52	0.000503	0	0.08	0.04	0.01	0.25	0.03	0.59	261	144	117	677012	588958	0.87	-0.2	0.444	0	181	NA
1-linoleoyl-GPC (18:2)	100001395	metabolon	33	LC/MS Pos Late	1465	520.34	NA	11988421	C04100	HMDB10386	Lipid	Lysophospholipid	261	0.39	0.11	0.17	0.61	3.52	0.000512	0	0	0.04	0	0.21	0.03	0.71	261	144	117	425227968	440724960	1.04	0.05	0.452	0	182	NA
N-oleoylserine	100015641	metabolon	200	LC/MS Neg	5600	368.281	NA	NA	NA	NA	Lipid	Endocannabinoid	257	0.42	0.12	0.18	0.65	3.52	0.000514	0.01	0.01	0	0.01	0.13	0.04	0.81	261	144	117	340295	382125	1.12	0.17	0.454	0	183	NA
N-acetylcarnosine	100004046	metabolon	194	LC/MS Neg	1235	267.11	56353-15-2	9903482	NA	HMDB12881	Amino Acid	Histidine Metabolism	260	-0.24	0.07	-0.37	-0.11	-3.51	0.000521	0	0.22	0.01	0	0.48	0.01	0.27	260	144	116	1.86004e+06	1.67228e+06	0.9	-0.15	0.459	0	184	NA
X - 21470	NA	metabolon	76	LC/MS Neg	3249	232.059	NA	NA	NA	NA	Unclassified	NA	252	-0.26	0.08	-0.41	-0.12	-3.5	0.000552	0.01	0.01	0	0	0.64	0.02	0.32	253	141	112	484450	396851	0.82	-0.29	0.485	0	185	NA
palmitoyl dihydrosphingomyelin (d18:0/16:0)*	100008954	metabolon	3	LC/MS Pos Late	2290	705.591	NA	9939965	NA	NA	Lipid	Dihydrosphingomyelins	261	0.33	0.09	0.14	0.51	3.5	0.000554	0.01	0.08	0.01	0.01	0.35	0.02	0.52	261	144	117	54301854	55763620	1.03	0.04	0.487	0	186	NA
5alpha-androstan-3alpha,17beta-diol monosulfate (1)	100002018	metabolon	115	LC/MS Neg	4925	371.19	NA	NA	NA	NA	Lipid	Androgenic Steroids	251	-0.23	0.07	-0.36	-0.1	-3.5	0.000556	0.02	0.03	0	0	0.68	0.01	0.26	253	140	113	489281	364146	0.74	-0.43	0.488	0	187	NA
X - 24527	NA	metabolon	18	LC/MS Pos Early	2221	243.134	NA	NA	NA	NA	Unclassified	NA	180	-0.46	0.13	-0.72	-0.2	-3.52	0.000557	0.06	0	0	0.02	0.18	0.05	0.69	209	122	87	326739	220718	0.68	-0.57	0.489	0	188	NA
2'-deoxyuridine	536	metabolon	54	LC/MS Neg	1586	227.067	951-78-0	13712	C00526	HMDB00012	Nucleotide	Pyrimidine Metabolism, Uracil containing	261	0.35	0.1	0.15	0.55	3.49	0.000562	0.07	0.03	0.03	0.02	0.24	0.03	0.58	261	144	117	281392	315885	1.12	0.17	0.492	0	189	NA
12-HETE	100002167	metabolon	36	LC/MS Neg	5326	319.228	71030-37-0;73837-14-6	5312983	NA	HMDB06111	Lipid	Eicosanoid	261	0.34	0.1	0.15	0.54	3.49	0.00057	0.03	0	0.24	0.01	0.11	0.03	0.57	261	144	117	12283209	22636478	1.84	0.88	0.499	0	190	NA
3-hydroxyhexanoate	100006367	metabolon	27	LC/MS Neg	1725	131.071	10191-24-9	151492	NA	NA	Lipid	Fatty Acid, Monohydroxy	261	-0.39	0.11	-0.61	-0.17	-3.49	0.000577	0.02	0	0.07	0	0.14	0.04	0.74	261	144	117	1289228	1.05649e+06	0.82	-0.29	0.505	0	191	NA
1-oleoyl-2-arachidonoyl-GPE (18:1/20:4)*	100009219	metabolon	13	LC/MS Pos Late	2200	766.538	NA	NA	NA	HMDB09069	Lipid	Phosphatidylethanolamine (PE)	261	-0.3	0.09	-0.47	-0.13	-3.47	0.000606	0.01	0	0.02	0	0.5	0.02	0.44	261	144	117	7.48466e+06	6.19907e+06	0.83	-0.27	0.529	0	192	NA
diacylglycerol (14:0/18:1, 16:0/16:1) [2]*	100010935	metabolon	14	LC/MS Pos Late	3183	584.525	NA	NA	NA	NA	Lipid	Diacylglycerol	260	-0.37	0.11	-0.57	-0.16	-3.47	0.000609	0	0	0	0	0.32	0.03	0.65	261	144	117	8.39328e+06	7.23128e+06	0.86	-0.21	0.531	0	193	NA
3-hydroxylaurate	100001112	metabolon	85	LC/MS Neg	5175	215.165	53941-38-1	94216	NA	HMDB00387	Lipid	Fatty Acid, Monohydroxy	261	-0.41	0.12	-0.64	-0.18	-3.46	0.000625	0.01	0	0.01	0	0.13	0.04	0.81	261	144	117	2.02976e+06	1.58018e+06	0.78	-0.36	0.544	0	194	NA
1-stearoyl-2-oleoyl-GPC (18:0/18:1)	100008904	metabolon	14	LC/MS Pos Late	2644	788.616	56421-10-4	NA	NA	HMDB08038	Lipid	Phosphatidylcholine (PC)	261	-0.38	0.11	-0.59	-0.16	-3.44	0.000673	0	0.04	0	0	0.23	0.03	0.7	261	144	117	295684896	282401088	0.96	-0.07	0.586	0	195	NA
1-(1-enyl-stearoyl)-2-oleoyl-GPE (P-18:0/18:1)	100008919	metabolon	35	LC/MS Pos Late	2950	730.575	144371-68-6	NA	NA	HMDB11375	Lipid	Plasmalogen	259	-0.39	0.12	-0.62	-0.17	-3.42	0.000737	0	0.02	0.01	0.01	0.14	0.04	0.78	259	143	116	2.95759e+06	2.46565e+06	0.83	-0.26	0.64	0	196	NA
5-methyluridine (ribothymidine)	100001446	metabolon	112	LC/MS Neg	1778.1	257.078	1463-10-1	445408	NA	HMDB00884	Nucleotide	Pyrimidine Metabolism, Uracil containing	261	0.36	0.11	0.15	0.57	3.41	0.000743	0	0.01	0	0.01	0.3	0.03	0.65	261	144	117	1.29656e+06	1.3343e+06	1.03	0.04	0.645	0	197	NA
1-(1-enyl-palmitoyl)-2-arachidonoyl-GPC (P-16:0/20:4)*	100009014	metabolon	34	LC/MS Pos Late	2154	766.575	NA	NA	NA	HMDB11220	Lipid	Plasmalogen	261	0.31	0.09	0.13	0.49	3.41	0.000745	0	0.01	0	0	0.47	0.02	0.49	261	144	117	28561257	30009124	1.05	0.07	0.646	0	198	NA
1-linoleoyl-GPA (18:2)*	100009082	metabolon	36	LC/MS Pos Late	1550	435.251	NA	NA	NA	HMDB07856	Lipid	Lysophospholipid	227	0.37	0.11	0.16	0.58	3.39	0.000826	0.01	0.01	0.28	0	0.06	0.03	0.61	252	138	114	260370	336390	1.29	0.37	0.715	0	199	NA
X - 12798	NA	metabolon	139	LC/MS Pos Early	2011	240.102	NA	NA	NA	NA	Unclassified	NA	215	0.3	0.09	0.13	0.48	3.39	0.000831	0.02	0.01	0	0	0.55	0.02	0.4	233	130	103	447576	486982	1.09	0.12	0.719	0	200	NA
ribonate	100001007	metabolon	124	LC/MS Polar	2425	165.04	1255190	5460677	C01685	HMDB00867	Carbohydrate	Pentose Metabolism	261	-0.41	0.12	-0.65	-0.17	-3.38	0.00084	0.01	0.01	0.01	0.01	0.04	0.04	0.87	261	144	117	3.21882e+06	2.82589e+06	0.88	-0.19	0.726	0	201	NA
3-(4-hydroxyphenyl)lactate	240	metabolon	81	LC/MS Neg	1379	181.051	6482-98-0	9378	C03672	HMDB00755	Amino Acid	Tyrosine Metabolism	261	-0.29	0.09	-0.46	-0.12	-3.37	0.000858	0.02	0.1	0.01	0.01	0.39	0.02	0.44	261	144	117	1.13684e+07	10101398	0.89	-0.17	0.74	0	202	NA
myristoyl dihydrosphingomyelin (d18:0/14:0)*	100009038	metabolon	3	LC/MS Pos Late	2060	677.559	NA	NA	NA	HMDB12085	Lipid	Dihydrosphingomyelins	261	0.32	0.1	0.13	0.51	3.37	0.000876	0	0.16	0	0.01	0.28	0.02	0.53	261	144	117	3949307	4366852	1.11	0.14	0.755	0	203	NA
dimethylarginine (SDMA + ADMA)	100001810	metabolon	154	LC/MS Pos Early	2850	203.15	102783-24-4	123831	C03626	HMDB01539	Amino Acid	Urea cycle; Arginine and Proline Metabolism	261	0.29	0.09	0.12	0.46	3.36	0.000899	0.06	0	0.05	0	0.43	0.02	0.43	261	144	117	14910164	15016867	1.01	0.01	0.774	0	204	NA
1-oleoyl-GPA (18:1)	100001671	metabolon	36	LC/MS Pos Late	1635	437.266	325465-93-8	5497152	NA	NA	Lipid	Lysophospholipid	127	0.58	0.17	0.25	0.92	3.4	0.000913	0.03	0	0.15	0	0.02	0.07	0.73	186	93	93	187440	223886	1.19	0.26	0.785	0	205	NA
X - 21353	NA	metabolon	85	LC/MS Neg	5196	239.166	NA	NA	NA	NA	Unclassified	NA	257	-0.39	0.12	-0.62	-0.16	-3.35	0.000944	0	0	0.04	0	0.1	0.04	0.81	260	144	116	1.51e+06	1.23165e+06	0.82	-0.29	0.811	0	206	NA
X - 17335	NA	metabolon	27	LC/MS Pos Late	1052	248.168	NA	NA	NA	NA	Unclassified	NA	261	-0.39	0.12	-0.62	-0.16	-3.34	0.000975	0.01	0	0.02	0	0.13	0.03	0.79	261	144	117	520901	401827	0.77	-0.37	0.836	0	207	NA
lactosyl-N-behenoyl-sphingosine (d18:1/22:0)*	100015623	metabolon	172	LC/MS Pos Late	3842	946.719	NA	NA	NA	NA	Lipid	Lactosylceramides (LCER)	221	0.36	0.11	0.15	0.57	3.34	0.000976	0.04	0.06	0.01	0	0.28	0.03	0.59	230	128	102	657675	774863	1.18	0.24	0.836	0	208	NA
1-palmitoyl-2-gamma-linolenoyl-GPC (16:0/18:3n6)*	100009154	metabolon	42	LC/MS Pos Late	2034	756.554	NA	NA	NA	HMDB07974	Lipid	Phosphatidylcholine (PC)	138	-0.57	0.17	-0.9	-0.24	-3.37	0.001	0	0.01	0	0	0.15	0.07	0.78	161	89	72	45122284	37352318	0.83	-0.27	0.857	0	209	NA
1-palmitoyl-2-docosahexaenoyl-GPE (16:0/22:6)*	100008991	metabolon	9	LC/MS Pos Late	2119	764.522	NA	9546799	NA	HMDB05324	Lipid	Phosphatidylethanolamine (PE)	261	-0.3	0.09	-0.48	-0.12	-3.33	0.00101	0.03	0.02	0.01	0	0.43	0.02	0.48	261	144	117	9401567	7.94293e+06	0.84	-0.24	0.866	0	210	NA
X - 24556	NA	metabolon	82	LC/MS Neg	2318	283.119	NA	NA	NA	NA	Unclassified	NA	260	0.37	0.11	0.15	0.58	3.32	0.00103	0.04	0	0.01	0.02	0.2	0.03	0.71	261	144	117	408602	483824	1.18	0.24	0.882	0	211	NA
3-indoxyl sulfate	100000467	metabolon	87	LC/MS Neg	2222.2	212.002	2642-37-7	10258	NA	HMDB00682	Amino Acid	Tryptophan Metabolism	261	-0.33	0.1	-0.53	-0.14	-3.31	0.00106	0.04	0.01	0.04	0	0.29	0.03	0.6	261	144	117	38612442	31708944	0.82	-0.28	0.902	0	212	NA
diacylglycerol (14:0/18:1, 16:0/16:1) [1]*	100010934	metabolon	14	LC/MS Pos Late	3057	584.525	NA	NA	NA	NA	Lipid	Diacylglycerol	260	-0.35	0.11	-0.55	-0.14	-3.29	0.00113	0	0	0	0.01	0.32	0.03	0.64	261	144	117	13628036	12214069	0.9	-0.16	0.964	0	213	NA
linolenate [alpha or gamma; (18:3n3 or 6)]	100001337	metabolon	51	LC/MS Neg	5450	277.217	NA	5280934	C06426	HMDB03073	Lipid	Polyunsaturated Fatty Acid (n3 and n6)	261	-0.37	0.11	-0.59	-0.15	-3.28	0.00117	0.02	0.03	0.08	0	0.1	0.03	0.75	261	144	117	285389392	269905664	0.95	-0.08	1	0	214	NA
S-methylcysteine	100002749	metabolon	205	LC/MS Neg	880	134.028	1187-84-4	24417	NA	HMDB02108	Amino Acid	Methionine, Cysteine, SAM and Taurine Metabolism	261	0.38	0.12	0.15	0.61	3.28	0.00118	0.03	0	0.02	0.01	0.1	0.03	0.81	261	144	117	656787	758244	1.15	0.21	1	0	215	NA
ceramide (d18:2/24:1, d18:1/24:2)*	100015744	metabolon	142	LC/MS Pos Late	3858	646.613	NA	NA	NA	NA	Lipid	Ceramides	224	0.36	0.11	0.14	0.57	3.28	0.00121	0.01	0	0	0	0.31	0.03	0.65	235	130	105	14116224	15297082	1.08	0.12	1	0	216	NA
riboflavin (Vitamin B2)	500	metabolon	58	LC/MS Neg	3160	255.089	83-88-5	493570	C00255	HMDB00244	Cofactors and Vitamins	Riboflavin Metabolism	257	0.36	0.11	0.14	0.57	3.27	0.00124	0	0	0.02	0.01	0.27	0.03	0.68	259	143	116	88867.2	103242	1.16	0.22	1	0	217	NA
3-hydroxysebacate	100001145	metabolon	84	LC/MS Neg	1282	217.108	73141-46-5	3017884	NA	HMDB00350	Lipid	Fatty Acid, Monohydroxy	201	-0.45	0.14	-0.72	-0.18	-3.27	0.00126	0.01	0.01	0.03	0	0.07	0.05	0.83	220	128	92	263825	179745	0.68	-0.55	1	0	218	NA
S-methylcysteine sulfoxide	100002927	metabolon	205	LC/MS Pos Early	900	152.038	6853-87-8	82142	NA	HMDB29432	Amino Acid	Methionine, Cysteine, SAM and Taurine Metabolism	261	0.38	0.12	0.15	0.61	3.26	0.00126	0.04	0.01	0.01	0	0.1	0.03	0.8	261	144	117	4.85519e+06	5.93702e+06	1.22	0.29	1	0	219	NA
oleoyl-arachidonoyl-glycerol (18:1/20:4) [1]*	100010936	metabolon	152	LC/MS Pos Late	2907	660.556	NA	NA	NA	HMDB07228	Lipid	Diacylglycerol	260	-0.31	0.1	-0.5	-0.12	-3.26	0.00127	0	0	0.02	0	0.41	0.02	0.54	261	144	117	15256893	13164740	0.86	-0.21	1	0	220	NA
3-methylglutaconate	100002458	metabolon	83	LC/MS Polar	2700	99.0452	5746-90-7	1551553	NA	HMDB00522	Amino Acid	Leucine, Isoleucine and Valine Metabolism	261	-0.28	0.09	-0.45	-0.11	-3.26	0.00127	0.1	0.02	0.01	0.01	0.41	0.02	0.44	261	144	117	655975	536511	0.82	-0.29	1	0	221	NA
X - 21626	NA	metabolon	94	LC/MS Neg	2533	696.772	NA	NA	NA	NA	Unclassified	NA	259	-0.33	0.1	-0.54	-0.13	-3.25	0.00132	0.01	0	0.03	0	0.3	0.03	0.64	261	144	117	7498760	5.25709e+06	0.7	-0.51	1	0	222	NA
4-vinylphenol sulfate	100001755	metabolon	107	LC/MS Neg	3320	199.007	2628-17-3	6426766	C05627	HMDB04072	Xenobiotics	Benzoate Metabolism	260	0.36	0.11	0.14	0.58	3.25	0.00132	0	0.02	0	0	0.19	0.03	0.75	261	144	117	2.48094e+06	3271590	1.32	0.4	1	0	223	NA
3-hydroxy-2-ethylpropionate	100001170	metabolon	66	LC/MS Neg	975	117.056	4374-62-3	188979	NA	HMDB00396	Amino Acid	Leucine, Isoleucine and Valine Metabolism	261	-0.34	0.1	-0.54	-0.13	-3.25	0.00133	0.05	0.04	0.02	0	0.23	0.03	0.64	261	144	117	1.75341e+06	1.53976e+06	0.88	-0.19	1	0	224	NA
alpha-ketoglutarate	93	metabolon	17	LC/MS Polar	2700	145.014	305-72-6;328-50-7;22202-68-2	51	C00026	HMDB00208	Energy	TCA Cycle	261	-0.34	0.1	-0.54	-0.13	-3.23	0.00138	0.01	0	0.09	0	0.23	0.03	0.65	261	144	117	52798462	51818864	0.98	-0.03	1	0	225	NA
glycosyl ceramide (d18:1/20:0, d16:1/22:0)*	100015882	metabolon	171	LC/MS Pos Late	3414	756.635	NA	NA	NA	NA	Lipid	Hexosylceramides (HCER)	260	0.31	0.1	0.12	0.5	3.23	0.00141	0	0.05	0	0.01	0.38	0.02	0.54	261	144	117	4.08387e+06	4412416	1.08	0.11	1	0	226	NA
X - 21736	NA	metabolon	27	LC/MS Neg	3345	183.139	NA	NA	NA	NA	Unclassified	NA	259	-0.35	0.11	-0.56	-0.14	-3.22	0.00147	0.05	0.02	0	0	0.21	0.03	0.69	260	144	116	1.17734e+06	892086	0.76	-0.4	1	0	227	NA
N-acetylisoleucine	100001276	metabolon	196	LC/MS Neg	2325	172.098	3077-46-1	2802421	NA	HMDB61684	Amino Acid	Leucine, Isoleucine and Valine Metabolism	260	-0.37	0.12	-0.6	-0.15	-3.21	0.00148	0.04	0.02	0.01	0	0.11	0.03	0.79	261	144	117	155283	141947	0.91	-0.13	1	0	228	NA
1,2-dipalmitoyl-GPC (16:0/16:0)	100000657	metabolon	3	LC/MS Pos Late	2365	734.569	63-89-8	452110	NA	HMDB00564	Lipid	Phosphatidylcholine (PC)	261	0.32	0.1	0.12	0.51	3.2	0.00154	0	0	0	0	0.39	0.02	0.58	261	144	117	43483492	46275556	1.06	0.09	1	0	229	NA
X - 24571	NA	metabolon	70	LC/MS Neg	4625	303.145	NA	NA	NA	NA	Unclassified	NA	156	-0.5	0.15	-0.8	-0.19	-3.21	0.00161	0.01	0.02	0.06	0	0.01	0.06	0.84	196	112	84	136986	93564.1	0.68	-0.55	1	0	230	NA
X - 12230	NA	metabolon	86	LC/MS Neg	3346	217.018	NA	NA	NA	NA	Unclassified	NA	224	0.37	0.12	0.14	0.6	3.19	0.00163	0	0.01	0	0.01	0.17	0.04	0.77	243	132	111	539001	752969	1.4	0.48	1	0	231	NA
X - 23593	NA	metabolon	20	LC/MS Pos Early	1531	191.102	NA	NA	NA	NA	Unclassified	NA	258	-0.31	0.1	-0.51	-0.12	-3.18	0.00165	0.04	0	0	0	0.35	0.02	0.59	259	144	115	730735	630523	0.86	-0.21	1	0	232	NA
6-hydroxyindole sulfate	100006260	metabolon	87	LC/MS Neg	2498	212.002	NA	NA	NA	NA	Xenobiotics	Chemical	260	-0.32	0.1	-0.52	-0.12	-3.18	0.00166	0.03	0	0.03	0.01	0.29	0.02	0.61	260	144	116	1.50766e+06	1.19365e+06	0.79	-0.34	1	0	233	NA
asparagine	917	metabolon	129	LC/MS Pos Early	1225	133.061	70-47-3	6267	C00152	HMDB00168	Amino Acid	Alanine and Aspartate Metabolism	261	0.34	0.11	0.13	0.55	3.18	0.00166	0	0.04	0.04	0.01	0.22	0.03	0.66	261	144	117	131116472	136387248	1.04	0.06	1	0	234	NA
indoleacetylglutamine	100001731	metabolon	181	LC/MS Neg	2535	302.115	NA	25200879	NA	HMDB13240	Amino Acid	Tryptophan Metabolism	205	-0.34	0.11	-0.55	-0.13	-3.19	0.00166	0.04	0	0	0.02	0.38	0.03	0.53	225	125	100	105961	83112.8	0.78	-0.35	1	0	235	NA
androstenediol (3beta,17beta) monosulfate (2)	100002029	metabolon	115	LC/MS Neg	4500	369.174	NA	NA	NA	NA	Lipid	Androgenic Steroids	259	-0.22	0.07	-0.36	-0.09	-3.18	0.00168	0.02	0.02	0.03	0	0.64	0.01	0.29	259	144	115	504292	377842	0.75	-0.42	1	0	236	NA
14-HDoHE/17-HDoHE	100009278	metabolon	36	LC/MS Neg	5296	343.228	NA	NA	NA	NA	Lipid	Fatty Acid, Monohydroxy	258	0.33	0.1	0.13	0.53	3.17	0.00169	0.01	0	0.22	0.01	0.09	0.03	0.64	260	143	117	2.32846e+06	3.77562e+06	1.62	0.7	1	0	237	NA
homoarginine	100000961	metabolon	154	LC/MS Pos Early	2882	189.135	156-86-5	9085	C01924	HMDB00670	Amino Acid	Urea cycle; Arginine and Proline Metabolism	261	0.26	0.08	0.1	0.43	3.17	0.0017	0.02	0.07	0.01	0	0.47	0.02	0.41	261	144	117	1.29133e+07	14123945	1.09	0.13	1	0	238	NA
arginine	231	metabolon	128	LC/MS Pos Early	2825	175.119	1119-34-2	232	C00062	HMDB00517	Amino Acid	Urea cycle; Arginine and Proline Metabolism	261	0.3	0.1	0.12	0.49	3.17	0.0017	0	0	0	0	0.44	0.02	0.53	261	144	117	243175264	246927856	1.02	0.02	1	0	239	NA
1-linoleoyl-GPG (18:2)*	100009227	metabolon	44	LC/MS Neg	5516	507.273	NA	NA	NA	NA	Lipid	Lysophospholipid	254	-0.34	0.11	-0.55	-0.13	-3.17	0.00174	0	0.01	0.01	0	0.29	0.03	0.66	260	144	116	380172	350535	0.92	-0.12	1	0	240	NA
hexadecadienoate (16:2n6)	100009394	metabolon	51	LC/MS Neg	5398	251.202	28290-73-5	NA	NA	HMDB00477	Lipid	Polyunsaturated Fatty Acid (n3 and n6)	255	-0.36	0.11	-0.58	-0.14	-3.16	0.00176	0.02	0.02	0.08	0	0.11	0.03	0.73	258	143	115	11654365	10272745	0.88	-0.18	1	0	241	NA
sphingomyelin (d18:2/16:0, d18:1/16:1)*	100004329	metabolon	172	LC/MS Pos Late	2002	701.559	NA	NA	NA	NA	Lipid	Sphingomyelins	261	0.27	0.09	0.1	0.44	3.14	0.00189	0	0.15	0.01	0	0.39	0.02	0.43	261	144	117	139407168	141450272	1.01	0.02	1	0	242	NA
cysteine-glutathione disulfide	100001437	metabolon	102	LC/MS Pos Early	2465	427.095	13081-14-6	4247235	NA	HMDB00656	Amino Acid	Glutathione Metabolism	123	0.53	0.17	0.2	0.85	3.18	0.00189	0.01	0.01	0.02	0.04	0.1	0.07	0.75	177	91	86	626852	879776	1.4	0.49	1	0	243	NA
cystathionine	310	metabolon	100	LC/MS Pos Early	2270	223.075	535-34-2	439258	C02291	HMDB00099	Amino Acid	Methionine, Cysteine, SAM and Taurine Metabolism	209	-0.38	0.12	-0.62	-0.14	-3.13	0.00199	0.06	0	0.01	0.01	0.15	0.04	0.73	230	130	100	475607	373844	0.79	-0.35	1	0	244	NA
myristoyl-linoleoyl-glycerol (14:0/18:2) [1]*	100015683	metabolon	14	LC/MS Pos Late	2679	582.509	NA	NA	NA	NA	Lipid	Diacylglycerol	257	-0.33	0.1	-0.53	-0.12	-3.11	0.00206	0	0	0	0	0.33	0.02	0.64	259	144	115	5528321	5383057	0.97	-0.04	1	0	245	NA
linoleoylcarnitine (C18:2)*	100003151	metabolon	122	LC/MS Pos Late	1430	424.342	36816-10-1	6450015	NA	HMDB06469	Lipid	Fatty Acid Metabolism(Acyl Carnitine)	261	0.32	0.1	0.12	0.52	3.11	0.00206	0	0.06	0	0	0.28	0.02	0.63	261	144	117	1.15324e+07	12155766	1.05	0.08	1	0	246	NA
X - 11522	NA	metabolon	220	LC/MS Neg	4760	313.12	NA	NA	NA	NA	Unclassified	NA	261	0.3	0.1	0.11	0.5	3.09	0.00224	0	0.01	0.08	0.01	0.3	0.02	0.57	261	144	117	3.66656e+06	3981875	1.09	0.12	1	0	247	NA
pyroglutamine*	100001540	metabolon	15	LC/MS Pos Early	1900	129.066	2353-44-8	134508	NA	NA	Amino Acid	Glutamate Metabolism	261	0.21	0.07	0.08	0.35	3.09	0.00225	0.03	0.24	0	0	0.43	0.01	0.28	261	144	117	61634982	67983016	1.1	0.14	1	0	248	NA
pantothenate	1024	metabolon	202	LC/MS Neg	1498.7	218.103	137-08-6	6613	C00864	HMDB00210	Cofactors and Vitamins	Pantothenate and CoA Metabolism	261	0.33	0.11	0.12	0.54	3.07	0.00236	0.03	0.04	0.01	0	0.24	0.02	0.65	261	144	117	5.56387e+06	6200862	1.11	0.16	1	0	249	NA
2-keto-3-deoxy-gluconate	100005946	metabolon	15	LC/MS Polar	1900	177.04	17510-99-5	161227	C00204	HMDB01353	Xenobiotics	Food Component/Plant	256	-0.37	0.12	-0.61	-0.13	-3.06	0.00243	0	0	0	0.01	0.08	0.03	0.87	259	143	116	3744831	3.33833e+06	0.89	-0.17	1	0	250	NA
gamma-glutamylglycine	100001294	metabolon	21	LC/MS Pos Early	1535	205.082	1948-29-4	165527	NA	HMDB11667	Peptide	Gamma-glutamyl Amino Acid	261	0.28	0.09	0.1	0.46	3.06	0.00247	0.02	0.01	0	0	0.45	0.02	0.5	261	144	117	1.28339e+06	1.434e+06	1.12	0.16	1	0	251	NA
theophylline	100000437	metabolon	32	LC/MS Neg	2356.9	179.057	58-55-9	2153	C07130	HMDB01889	Xenobiotics	Xanthine Metabolism	258	0.31	0.1	0.11	0.5	3.04	0.0026	0.02	0	0	0	0.35	0.02	0.61	260	143	117	6639823	7904432	1.19	0.25	1	0	252	NA
sphingomyelin (d18:1/20:0, d16:1/22:0)*	100006290	metabolon	3	LC/MS Pos Late	2685	759.638	NA	NA	NA	HMDB12102	Lipid	Sphingomyelins	261	0.27	0.09	0.1	0.44	3.04	0.00262	0	0.09	0.02	0	0.41	0.02	0.46	261	144	117	152551504	157473120	1.03	0.05	1	0	253	NA
sphingomyelin (d18:1/21:0, d17:1/22:0, d16:1/23:0)*	100009025	metabolon	3	LC/MS Pos Late	2793	773.653	NA	NA	NA	NA	Lipid	Sphingomyelins	261	0.25	0.08	0.09	0.41	3.04	0.00264	0	0.18	0.01	0	0.4	0.01	0.4	261	144	117	74915476	79720720	1.06	0.09	1	0	254	NA
X - 12847	NA	metabolon	67	LC/MS Neg	4247	227.039	NA	NA	NA	NA	Unclassified	NA	218	0.41	0.13	0.14	0.67	3.04	0.00266	0.02	0	0	0.01	0.02	0.04	0.91	235	127	108	272971	391361	1.43	0.52	1	0	255	NA
1-(1-enyl-palmitoyl)-2-linoleoyl-GPC (P-16:0/18:2)*	100009009	metabolon	34	LC/MS Pos Late	2226	742.575	NA	NA	NA	HMDB11211	Lipid	Plasmalogen	261	0.29	0.1	0.1	0.48	3.03	0.00267	0.01	0	0.02	0.01	0.4	0.02	0.54	261	144	117	37327388	40571248	1.09	0.12	1	0	256	NA
N-formylmethionine	194	metabolon	191	LC/MS Neg	1543.8	176.039	4289-98-9	439750	C03145	HMDB01015	Amino Acid	Methionine, Cysteine, SAM and Taurine Metabolism	261	-0.28	0.09	-0.46	-0.1	-3.03	0.00272	0.06	0	0	0	0.43	0.02	0.5	261	144	117	2.03193e+06	1.84439e+06	0.91	-0.14	1	0	257	NA
oleoyl-arachidonoyl-glycerol (18:1/20:4) [2]*	100010937	metabolon	152	LC/MS Pos Late	2990	660.556	NA	NA	NA	HMDB07228	Lipid	Diacylglycerol	260	-0.29	0.1	-0.48	-0.1	-3.02	0.00274	0	0	0.02	0	0.43	0.02	0.53	261	144	117	9.93411e+06	8622069	0.87	-0.2	1	0	258	NA
paraxanthine	100000453	metabolon	32	LC/MS Neg	2279	179.057	611-59-6	4687	C13747	HMDB01860	Xenobiotics	Xanthine Metabolism	246	0.34	0.11	0.12	0.57	3.02	0.00284	0.01	0.01	0	0	0.23	0.03	0.72	250	135	115	2.65787e+06	3543933	1.33	0.42	1	0	259	NA
erythritol	100000846	metabolon	71	LC/MS Polar	1491	167.056	149-32-6	222285	C00503	HMDB02994	Xenobiotics	Food Component/Plant	142	-0.51	0.17	-0.84	-0.18	-3.04	0.00285	0.01	0.03	0	0	0.05	0.06	0.85	169	100	69	166763	125144	0.75	-0.41	1	0	260	NA
N6-succinyladenosine	100001664	metabolon	120	LC/MS Neg	940	382.1	4542-23-8	165243	NA	HMDB00912	Nucleotide	Purine Metabolism, Adenine containing	253	-0.33	0.11	-0.55	-0.12	-3.01	0.00292	0.08	0.01	0	0	0.19	0.03	0.7	258	143	115	108518	94988.4	0.88	-0.19	1	0	261	NA
uridine	535	metabolon	58	LC/MS Neg	1457.6	243.062	58-96-8	6029	C00299	HMDB00296	Nucleotide	Pyrimidine Metabolism, Uracil containing	261	0.35	0.12	0.12	0.58	2.99	0.00303	0.02	0	0.02	0.02	0.11	0.03	0.81	261	144	117	31866474	34587036	1.09	0.12	1	0	262	NA
3-phenylpropionate (hydrocinnamate)	100000010	metabolon	93	LC/MS Neg	2860	149.061	501-52-0	107	C05629	HMDB00764	Xenobiotics	Benzoate Metabolism	247	0.31	0.11	0.11	0.52	2.97	0.0033	0.02	0.02	0.01	0	0.32	0.02	0.61	252	137	115	940004	1.00972e+06	1.07	0.1	1	0	263	NA
catechol sulfate	100001605	metabolon	141	LC/MS Neg	1906	188.986	4918-96-1	3083879	NA	HMDB59724	Xenobiotics	Benzoate Metabolism	261	0.34	0.12	0.12	0.57	2.96	0.00334	0.04	0	0	0.01	0.14	0.03	0.78	261	144	117	1.18291e+07	14599303	1.23	0.3	1	0	264	NA
thyroxine	1094	metabolon	203	LC/MS Neg	4808	775.679	51-48-9	5819	C01829	HMDB01918	Amino Acid	Tyrosine Metabolism	261	-0.29	0.1	-0.48	-0.1	-2.96	0.00336	0	0.03	0.05	0	0.35	0.02	0.55	261	144	117	641756	641270	1	0	1	0	265	NA
5-oxoproline	1021	metabolon	113	LC/MS Neg	738.5	128.035	98-79-3	7405	C01879	HMDB00267	Amino Acid	Glutathione Metabolism	261	0.33	0.11	0.11	0.56	2.95	0.00347	0	0.05	0.05	0.01	0.11	0.03	0.75	261	144	117	49441942	53011480	1.07	0.1	1	0	266	NA
gulonate*	100001586	metabolon	124	LC/MS Polar	2750	195.051	20246-53-1	9794176	C00257	HMDB03290	Cofactors and Vitamins	Ascorbate and Aldarate Metabolism	216	-0.37	0.13	-0.62	-0.13	-2.95	0.00349	0.04	0	0	0	0.19	0.03	0.73	236	126	110	1.55281e+06	1.28373e+06	0.83	-0.27	1	0	267	NA
nicotinamide	432	metabolon	113	LC/MS Pos Early	1942	123.055	98-92-0	936	C00153	HMDB01406	Cofactors and Vitamins	Nicotinate and Nicotinamide Metabolism	261	0.32	0.11	0.11	0.53	2.94	0.00354	0.06	0.01	0.12	0.01	0.08	0.02	0.7	261	144	117	3.49292e+06	4.51174e+06	1.29	0.37	1	0	268	NA
palmitoyl-arachidonoyl-glycerol (16:0/20:4) [2]*	100010925	metabolon	50	LC/MS Pos Late	3015	634.541	NA	NA	NA	HMDB07112	Lipid	Diacylglycerol	232	-0.32	0.11	-0.53	-0.11	-2.94	0.00359	0	0	0	0	0.35	0.02	0.63	246	134	112	3.04874e+06	2.65312e+06	0.87	-0.2	1	0	269	NA
2-methylbutyrylcarnitine (C5)	100001509	metabolon	46	LC/MS Pos Early	3050	246.17	31023-25-3	6426901	NA	HMDB00378	Amino Acid	Leucine, Isoleucine and Valine Metabolism	234	-0.34	0.12	-0.57	-0.11	-2.93	0.00368	0.02	0.01	0.04	0	0.21	0.03	0.69	246	137	109	991342	861982	0.87	-0.2	1	0	270	NA
12-HHTrE	1261	metabolon	54	LC/MS Neg	5175	279.197	54397-84-1	5283141	C20388	HMDB12535	Lipid	Eicosanoid	210	0.32	0.11	0.11	0.53	2.94	0.00371	0	0	0.25	0	0.14	0.02	0.58	239	131	108	670455	1.35509e+06	2.02	1.02	1	0	271	NA
threonate	100001022	metabolon	150	LC/MS Polar	2384	135.03	70753-61-6	151152	C01620	HMDB00943	Cofactors and Vitamins	Ascorbate and Aldarate Metabolism	261	0.29	0.1	0.1	0.49	2.92	0.00386	0	0.01	0.03	0.01	0.33	0.02	0.6	261	144	117	160531544	186926592	1.16	0.22	1	0	272	NA
biliverdin	250	metabolon	135	LC/MS Neg	4695.6	581.241	55482-27-4;55482-27-4	5353439	C00500	HMDB01008	Cofactors and Vitamins	Hemoglobin and Porphyrin Metabolism	261	0.29	0.1	0.1	0.49	2.92	0.00387	0.01	0.07	0.01	0	0.29	0.02	0.59	261	144	117	4.38766e+06	5111043	1.16	0.22	1	0	273	NA
linolenoylcarnitine (C18:3)*	100015831	metabolon	122	LC/MS Pos Late	1310	422.326	NA	NA	NA	NA	Lipid	Fatty Acid Metabolism(Acyl Carnitine)	259	0.33	0.11	0.11	0.55	2.92	0.00387	0.02	0.01	0	0	0.22	0.02	0.72	260	143	117	1366617	1.38341e+06	1.01	0.02	1	0	274	NA
palmitoyl-arachidonoyl-glycerol (16:0/20:4) [1]*	100010924	metabolon	50	LC/MS Pos Late	2916	634.541	NA	NA	NA	HMDB07112	Lipid	Diacylglycerol	211	-0.38	0.13	-0.64	-0.13	-2.91	0.00398	0	0	0	0	0.15	0.03	0.81	227	126	101	3.96922e+06	3.44666e+06	0.87	-0.2	1	0	275	NA
N-stearoyl-sphinganine (d18:0/18:0)*	922	metabolon	1	LC/MS Pos Late	3526	568.566	2304-80-5	5283573	NA	NA	Lipid	Dihydroceramides	177	-0.41	0.14	-0.69	-0.13	-2.91	0.00414	0	0.02	0.02	0	0.16	0.04	0.75	197	112	85	1.00517e+06	894326	0.89	-0.17	1	0	276	NA
ximenoylcarnitine (C26:1)*	100015836	metabolon	127	LC/MS Pos Late	1607	538.483	NA	NA	NA	NA	Lipid	Fatty Acid Metabolism(Acyl Carnitine)	259	0.27	0.09	0.09	0.45	2.89	0.00414	0	0.02	0.01	0	0.43	0.02	0.52	261	144	117	1.19091e+06	1.23107e+06	1.03	0.05	1	0	277	NA
X - 15492	NA	metabolon	125	LC/MS Neg	4678	541.265	NA	NA	NA	NA	Unclassified	NA	259	-0.32	0.11	-0.53	-0.1	-2.89	0.00417	0.03	0	0	0	0.25	0.02	0.7	260	144	116	816007	725267	0.89	-0.17	1	0	278	NA
palmitoyl-palmitoyl-glycerol (16:0/16:0) [2]*	100010948	metabolon	14	LC/MS Pos Late	3734	586.541	NA	NA	NA	HMDB07098	Lipid	Diacylglycerol	260	-0.31	0.11	-0.52	-0.1	-2.88	0.00433	0	0	0	0.01	0.3	0.02	0.66	261	144	117	7.12021e+06	6.49575e+06	0.91	-0.13	1	0	279	NA
4-methyl-2-oxopentanoate	100000551	metabolon	64	LC/MS Neg	2170	129.056	816-66-0	70	C00233	HMDB00695	Amino Acid	Leucine, Isoleucine and Valine Metabolism	261	-0.28	0.1	-0.47	-0.09	-2.87	0.00446	0	0.12	0.05	0	0.25	0.02	0.56	261	144	117	130916304	119683192	0.91	-0.13	1	0	280	NA
2-methylbutyrylglycine	100001155	metabolon	72	LC/MS Pos Early	2000	160.097	52320-67-9	193872	NA	HMDB00339	Amino Acid	Leucine, Isoleucine and Valine Metabolism	139	-0.48	0.16	-0.8	-0.15	-2.89	0.00447	0.02	0	0.03	0	0.04	0.05	0.85	182	101	81	591867	534740	0.9	-0.15	1	0	281	NA
X - 22143	NA	metabolon	202	LC/MS Neg	1263	216.088	NA	NA	NA	NA	Unclassified	NA	195	0.32	0.11	0.1	0.53	2.88	0.00448	0	0.01	0	0	0.41	0.02	0.55	222	115	107	107260	126932	1.18	0.24	1	0	282	NA
glycerol 3-phosphate	100000258	metabolon	36	LC/MS Pos Early	580	173.021	29849-82-9	754	C00093	HMDB00126	Lipid	Glycerolipid Metabolism	261	0.29	0.1	0.09	0.5	2.86	0.00463	0.02	0	0.13	0.01	0.19	0.02	0.62	261	144	117	870723	995117	1.14	0.19	1	0	283	NA
arachidonate (20:4n6)	229	metabolon	51	LC/MS Neg	5535	303.233	506-32-1	444899	C00219	HMDB01043	Lipid	Polyunsaturated Fatty Acid (n3 and n6)	261	0.32	0.11	0.1	0.54	2.85	0.00468	0	0	0.06	0	0.18	0.02	0.73	261	144	117	377346720	421254784	1.12	0.16	1	0	284	NA
2-pyrrolidinone	100001081	metabolon	75	LC/MS Pos Early	1262	86.06	616-45-5	12025	NA	HMDB02039	Amino Acid	Glutamate Metabolism	261	-0.24	0.08	-0.4	-0.07	-2.85	0.00478	0.01	0	0.57	0	0	0.01	0.41	261	144	117	5.80135e+06	5.03546e+06	0.87	-0.2	1	0	285	NA
1-oleoyl-GPE (18:1)	100001569	metabolon	42	LC/MS Pos Late	1554	480.308	89576-29-4	9547071	NA	HMDB11506	Lipid	Lysophospholipid	261	-0.31	0.11	-0.52	-0.1	-2.84	0.00481	0	0	0.02	0	0.26	0.02	0.69	261	144	117	8.20761e+06	7352206	0.9	-0.16	1	0	286	NA
5,6-dihydrouridine	100001425	metabolon	109	LC/MS Neg	1119	245.078	1361384	94312	NA	NA	Nucleotide	Pyrimidine Metabolism, Uracil containing	261	0.27	0.1	0.08	0.46	2.84	0.00488	0.09	0.04	0	0	0.3	0.02	0.55	261	144	117	3.59082e+06	3.75212e+06	1.04	0.06	1	0	287	NA
X - 23276	NA	metabolon	136	LC/MS Neg	4957.5	329.233	NA	NA	NA	NA	Unclassified	NA	214	0.29	0.1	0.09	0.48	2.84	0.00491	0.02	0	0.42	0.02	0.01	0.02	0.51	231	133	98	204015	231900	1.14	0.18	1	0	288	NA
X - 13684	NA	metabolon	51	LC/MS Pos Early	1642	242.015	NA	NA	NA	NA	Unclassified	NA	225	-0.32	0.11	-0.55	-0.1	-2.84	0.00492	0.01	0.04	0	0	0.29	0.02	0.64	242	134	108	420756	393256	0.93	-0.1	1	0	289	NA
5alpha-androstan-3alpha,17beta-diol disulfate	100002017	metabolon	115	LC/MS Neg	4275	225.07	NA	NA	NA	NA	Lipid	Androgenic Steroids	193	-0.22	0.08	-0.37	-0.07	-2.85	0.00493	0	0.24	0	0	0.46	0.01	0.28	206	119	87	380447	310908	0.82	-0.29	1	0	290	NA
X - 24588	NA	metabolon	226	LC/MS Neg	2350	485.167	NA	NA	NA	NA	Unclassified	NA	261	-0.26	0.09	-0.45	-0.08	-2.83	0.00504	0.04	0.01	0.01	0	0.41	0.02	0.51	261	144	117	437625	379381	0.87	-0.21	1	0	291	NA
2-hydroxypalmitate	100001579	metabolon	69	LC/MS Neg	5511.2	271.228	764-67-0	92836	NA	HMDB31057	Lipid	Fatty Acid, Monohydroxy	261	0.32	0.11	0.1	0.54	2.83	0.00508	0	0	0.06	0	0.17	0.02	0.75	261	144	117	45746936	48479960	1.06	0.08	1	0	292	NA
X - 17179	NA	metabolon	94	LC/MS Neg	2480	595.753	NA	NA	NA	NA	Unclassified	NA	257	-0.24	0.08	-0.4	-0.07	-2.82	0.00514	0.01	0.04	0.08	0.01	0.46	0.01	0.39	259	142	117	1208366	895680	0.74	-0.43	1	0	293	NA
taurolithocholate 3-sulfate	100001658	metabolon	167	LC/MS Neg	5027	280.622	64936-83-0	440071	C03642	HMDB02580	Lipid	Secondary Bile Acid Metabolism	251	0.33	0.12	0.1	0.56	2.82	0.00515	0	0	0.01	0	0.14	0.03	0.81	259	143	116	1.6684e+06	2.16956e+06	1.3	0.38	1	0	294	NA
X - 12216	NA	metabolon	93	LC/MS Neg	1691	227.997	NA	NA	NA	NA	Unclassified	NA	257	0.27	0.1	0.08	0.46	2.8	0.00552	0.01	0	0.02	0.01	0.41	0.02	0.53	257	143	114	770721	816682	1.06	0.08	1	0	295	NA
4-acetylphenol sulfate	100000711	metabolon	98	LC/MS Neg	2375	215.002	NA	4684006	NA	NA	Xenobiotics	Benzoate Metabolism	131	0.48	0.17	0.15	0.82	2.82	0.00565	0.01	0	0.04	0	0.03	0.06	0.86	181	102	79	81470.4	96476.5	1.18	0.24	1	0	296	NA
X - 13835	NA	metabolon	92	LC/MS Neg	1017	169.062	NA	NA	NA	NA	Unclassified	NA	249	-0.33	0.12	-0.57	-0.1	-2.79	0.00574	0	0	0.01	0.01	0.13	0.03	0.82	252	140	112	673668	517442	0.77	-0.38	1	0	297	NA
X - 24974	NA	metabolon	184	LC/MS Neg	2825	218.046	NA	NA	NA	NA	Unclassified	NA	206	-0.31	0.11	-0.53	-0.09	-2.79	0.00583	0.01	0	0.01	0	0.35	0.02	0.6	220	123	97	90855.5	68373.2	0.75	-0.41	1	0	298	NA
myristoyl-linoleoyl-glycerol (14:0/18:2) [2]*	100015684	metabolon	14	LC/MS Pos Late	2720	582.509	NA	NA	NA	NA	Lipid	Diacylglycerol	259	-0.3	0.11	-0.5	-0.09	-2.78	0.00589	0	0	0	0.01	0.31	0.02	0.66	259	144	115	2.82438e+06	2.59425e+06	0.92	-0.12	1	0	299	NA
vanillactate	100006129	metabolon	160	LC/MS Neg	1625	211.061	2475-56-1	160637	NA	HMDB00913	Amino Acid	Tyrosine Metabolism	247	-0.29	0.1	-0.5	-0.09	-2.77	0.00604	0.1	0	0	0.01	0.26	0.02	0.61	252	137	115	92510	79521.8	0.86	-0.22	1	0	300	NA
glucuronide of piperine metabolite C17H21NO3 (5)*	100020493	metabolon	162	LC/MS Neg	4039	462.177	NA	NA	NA	NA	Xenobiotics	Food Component/Plant	229	-0.35	0.13	-0.59	-0.1	-2.77	0.00606	0.02	0.04	0	0.01	0.11	0.03	0.79	244	136	108	330557	248838	0.75	-0.41	1	0	301	NA
palmitate (16:0)	424	metabolon	51	LC/MS Neg	5618	255.233	57-10-3	985	C00249	HMDB00220	Lipid	Long Chain Fatty Acid	261	-0.31	0.11	-0.54	-0.09	-2.76	0.00629	0	0	0.08	0	0.13	0.02	0.76	261	144	117	6285344256	6096468480	0.97	-0.04	1	0	302	NA
octadecadienedioate (C18:2-DC)*	100019982	metabolon	161	LC/MS Neg	4676	309.207	NA	NA	NA	NA	Lipid	Fatty Acid, Dicarboxylate	215	0.36	0.13	0.1	0.62	2.76	0.00638	0	0	0.04	0	0.07	0.03	0.85	236	128	108	1.12708e+06	1.32182e+06	1.17	0.23	1	0	303	NA
3-ureidopropionate	1053	metabolon	94	LC/MS Polar	2230	131.046	462-88-4	111	C02642	HMDB00026	Nucleotide	Pyrimidine Metabolism, Uracil containing	254	0.28	0.1	0.08	0.49	2.74	0.00663	0.01	0.02	0.07	0	0.26	0.02	0.63	260	143	117	1.81545e+06	2.68547e+06	1.48	0.56	1	0	304	NA
palmitoyl-palmitoyl-glycerol (16:0/16:0) [1]*	100010947	metabolon	14	LC/MS Pos Late	3568	586.541	NA	NA	NA	HMDB07098	Lipid	Diacylglycerol	256	-0.29	0.11	-0.51	-0.08	-2.73	0.00675	0	0	0	0.01	0.31	0.02	0.66	258	144	114	4895392	5043925	1.03	0.04	1	0	305	NA
X - 24432	NA	metabolon	150	LC/MS Pos Early	618	210.061	NA	NA	NA	NA	Unclassified	NA	261	0.25	0.09	0.07	0.42	2.73	0.00675	0	0.02	0.08	0	0.41	0.01	0.47	261	144	117	1.92941e+06	2.3771e+06	1.23	0.3	1	0	306	NA
1-palmitoyl-2-linoleoyl-GPI (16:0/18:2)	1528	metabolon	14	LC/MS Pos Late	2730	852.56	NA	NA	NA	HMDB09784	Lipid	Phosphatidylinositol (PI)	261	-0.28	0.1	-0.47	-0.08	-2.73	0.00682	0	0.04	0	0	0.34	0.02	0.59	261	144	117	2.61501e+06	2.65286e+06	1.01	0.02	1	0	307	NA
X - 23641	NA	metabolon	227	LC/MS Pos Late	910	288.217	NA	NA	NA	NA	Unclassified	NA	123	-0.38	0.14	-0.66	-0.11	-2.75	0.00683	0.03	0.12	0	0.01	0.27	0.03	0.52	164	96	68	167996	141983	0.85	-0.24	1	0	308	NA
X - 12714	NA	metabolon	224	LC/MS Neg	1617	303.073	NA	NA	NA	NA	Unclassified	NA	152	-0.45	0.17	-0.78	-0.13	-2.74	0.00684	0	0.01	0.01	0.01	0.01	0.05	0.91	189	112	77	84719.4	76972.8	0.91	-0.14	1	0	309	NA
glutarate (C5-DC)	339	metabolon	83	LC/MS Polar	2900	131.035	110-94-1	743	C00489	HMDB00661	Lipid	Fatty Acid, Dicarboxylate	258	-0.31	0.11	-0.52	-0.09	-2.72	0.0069	0.02	0	0	0.01	0.21	0.02	0.74	260	144	116	445384	357487	0.8	-0.32	1	0	310	NA
X - 12906	NA	metabolon	227	LC/MS Neg	793	158.046	NA	NA	NA	NA	Unclassified	NA	240	-0.31	0.11	-0.53	-0.09	-2.72	0.00697	0.07	0	0.01	0	0.17	0.02	0.72	251	139	112	178712	153954	0.86	-0.22	1	0	311	NA
malate	409	metabolon	16	LC/MS Neg	615.6	133.014	6915-15-7	525	C00149	HMDB00156	Energy	TCA Cycle	258	-0.32	0.12	-0.56	-0.09	-2.71	0.00711	0	0	0.01	0	0.13	0.02	0.83	259	144	115	24399309	20833714	0.85	-0.23	1	0	312	NA
gamma-tocopherol/beta-tocopherol	100008998	metabolon	44	LC/MS Pos Late	2384	416.364	NA	NA	NA	NA	Cofactors and Vitamins	Tocopherol Metabolism	261	-0.29	0.11	-0.51	-0.08	-2.71	0.00729	0	0	0	0	0.28	0.02	0.7	261	144	117	22176126	20611394	0.93	-0.11	1	0	313	NA
X - 18914	NA	metabolon	101	LC/MS Neg	4503	266.889	NA	NA	NA	NA	Unclassified	NA	261	0.21	0.08	0.06	0.36	2.7	0.00737	0	0	0.06	0.01	0.57	0.01	0.35	261	144	117	409070	400822	0.98	-0.03	1	0	314	NA
trigonelline (N'-methylnicotinate)	100001092	metabolon	86	LC/MS Pos Early	1388	138.055	535-83-1	5570	C01004	HMDB00875	Cofactors and Vitamins	Nicotinate and Nicotinamide Metabolism	261	0.28	0.1	0.08	0.48	2.69	0.00762	0.03	0	0	0	0.32	0.02	0.63	261	144	117	7.78547e+06	8390226	1.08	0.11	1	0	315	NA
2-methylcitrate/homocitrate	100008929	metabolon	47	LC/MS Neg	575	205.035	NA	NA	NA	NA	Energy	TCA Cycle	259	0.31	0.12	0.08	0.54	2.68	0.00792	0.03	0	0	0.01	0.15	0.02	0.78	260	143	117	633443	660536	1.04	0.06	1	0	316	NA
3b-hydroxy-5-cholenoic acid	100004182	metabolon	95	LC/MS Neg	5205	373.275	5255-17-4	92997	NA	HMDB00308	Lipid	Secondary Bile Acid Metabolism	177	0.36	0.13	0.1	0.62	2.69	0.00792	0	0.01	0	0	0.2	0.03	0.76	215	118	97	91927.8	98821.7	1.07	0.1	1	0	317	NA
lithocholate sulfate (1)	100020823	metabolon	169	LC/MS Neg	4811	227.12	NA	NA	NA	NA	Lipid	Secondary Bile Acid Metabolism	241	-0.29	0.11	-0.51	-0.08	-2.67	0.00806	0	0	0.02	0	0.3	0.02	0.65	255	143	112	1.2262e+06	898330	0.73	-0.45	1	0	318	NA
N-acetylputrescine	192	metabolon	198	LC/MS Pos Early	2230	131.118	18233-70-0	122356	C02714	HMDB02064	Amino Acid	Polyamine Metabolism	261	-0.26	0.1	-0.46	-0.07	-2.67	0.00819	0.03	0.02	0	0	0.34	0.02	0.58	261	144	117	650410	588922	0.91	-0.14	1	0	319	NA
sphingomyelin (d17:2/16:0, d18:2/15:0)*	100015793	metabolon	43	LC/MS Pos Late	1837	687.544	NA	NA	NA	NA	Lipid	Sphingomyelins	261	0.19	0.07	0.05	0.33	2.66	0.00829	0.03	0.22	0.02	0.01	0.41	0.01	0.3	261	144	117	1.39483e+06	1.43182e+06	1.03	0.04	1	0	320	NA
glutarylcarnitine (C5-DC)	100001593	metabolon	163	LC/MS Pos Early	2393	276.144	102636-82-8	71464488	NA	HMDB13130	Amino Acid	Lysine Metabolism	259	0.22	0.08	0.06	0.38	2.66	0.00842	0	0.05	0	0.01	0.52	0.01	0.4	261	144	117	805648	853623	1.06	0.08	1	0	321	NA
octadecenedioylcarnitine (C18:1-DC)*	100005996	metabolon	156	LC/MS Pos Late	1180	456.332	251981-06-3	NA	NA	NA	Lipid	Fatty Acid Metabolism(Acyl Carnitine)	259	0.29	0.11	0.08	0.51	2.65	0.00861	0.01	0.02	0.01	0	0.22	0.02	0.72	260	144	116	768163	859663	1.12	0.16	1	0	322	NA
X - 11530	NA	metabolon	220	LC/MS Neg	4892	313.12	NA	NA	NA	NA	Unclassified	NA	261	0.27	0.1	0.07	0.46	2.64	0.00871	0.01	0.01	0.04	0.01	0.32	0.02	0.6	261	144	117	2874125	2.9851e+06	1.04	0.05	1	0	323	NA
caprylate (8:0)	932	metabolon	55	LC/MS Neg	4362	143.108	124-07-2	379	C06423	HMDB00482	Lipid	Medium Chain Fatty Acid	177	0.38	0.14	0.1	0.66	2.65	0.00875	0	0.01	0	0.02	0.16	0.03	0.78	210	118	92	5106814	5.23631e+06	1.03	0.04	1	0	324	NA
X - 24637	NA	metabolon	59	LC/MS Neg	2141.8	262.013	NA	NA	NA	NA	Unclassified	NA	133	0.46	0.18	0.12	0.81	2.65	0.00897	0.01	0	0	0	0.04	0.05	0.91	167	89	78	125119	129300	1.03	0.05	1	0	325	NA
X - 17653	NA	metabolon	219	LC/MS Neg	5128	365.269	NA	NA	NA	NA	Unclassified	NA	261	-0.25	0.1	-0.44	-0.06	-2.63	0.00908	0.01	0.01	0.02	0.01	0.4	0.01	0.54	261	144	117	669818	571363	0.85	-0.23	1	0	326	NA
3-hydroxyoleate*	100019966	metabolon	51	LC/MS Neg	5508	297.244	NA	NA	NA	NA	Lipid	Fatty Acid, Monohydroxy	242	-0.33	0.12	-0.57	-0.08	-2.63	0.00919	0	0	0	0.01	0.12	0.02	0.84	251	140	111	1.61414e+07	14510848	0.9	-0.15	1	0	327	NA
X - 17327	NA	metabolon	18	LC/MS Neg	3045	255.136	NA	NA	NA	NA	Unclassified	NA	252	-0.28	0.11	-0.49	-0.07	-2.62	0.00929	0.03	0.01	0	0	0.26	0.02	0.68	255	140	115	791269	544118	0.69	-0.54	1	0	328	NA
tryptophan	565	metabolon	25	LC/MS Pos Early	2986	205.097	73-22-3	6305	C00078	HMDB00929	Amino Acid	Tryptophan Metabolism	261	0.28	0.11	0.07	0.48	2.62	0.00932	0	0.05	0	0	0.28	0.02	0.65	261	144	117	215651072	222685072	1.03	0.05	1	0	329	NA
10-heptadecenoate (17:1n7)	100001278	metabolon	51	LC/MS Neg	5555	267.233	29743-97-3	5312435	NA	HMDB60038	Lipid	Long Chain Fatty Acid	261	-0.29	0.11	-0.51	-0.07	-2.61	0.00947	0.02	0.03	0.07	0	0.12	0.02	0.74	261	144	117	60651202	58630432	0.97	-0.05	1	0	330	NA
palmitoyl-oleoyl-glycerol (16:0/18:1) [1]*	100010916	metabolon	14	LC/MS Pos Late	3562	612.556	NA	NA	C13861	HMDB07102	Lipid	Diacylglycerol	260	-0.28	0.11	-0.48	-0.07	-2.61	0.00951	0.01	0	0	0.01	0.32	0.02	0.65	261	144	117	53801278	54266028	1.01	0.01	1	0	331	NA
margarate (17:0)	891	metabolon	52	LC/MS Neg	5731	269.249	506-12-7	10465	NA	HMDB02259	Lipid	Long Chain Fatty Acid	261	-0.31	0.12	-0.54	-0.08	-2.61	0.00952	0	0	0.07	0	0.09	0.02	0.81	261	144	117	91712240	86276584	0.94	-0.09	1	0	332	NA
cysteine s-sulfate	100000808	metabolon	149	LC/MS Polar	2273	199.969	1637-71-4	115015	C05824	HMDB00731	Amino Acid	Methionine, Cysteine, SAM and Taurine Metabolism	261	0.22	0.08	0.05	0.38	2.6	0.00974	0.02	0	0.54	0	0.02	0.01	0.41	261	144	117	3.03645e+06	2.97476e+06	0.98	-0.03	1	0	333	NA
1-oleoyl-GPG (18:1)*	100005716	metabolon	44	LC/MS Neg	5610	509.288	NA	NA	NA	NA	Lipid	Lysophospholipid	224	-0.31	0.12	-0.54	-0.08	-2.61	0.00977	0	0.01	0.03	0	0.2	0.02	0.73	238	131	107	1.07381e+06	986904	0.92	-0.12	1	0	334	NA
X - 24951	NA	metabolon	68	LC/MS Neg	5227	481.353	NA	NA	NA	NA	Unclassified	NA	258	-0.26	0.1	-0.46	-0.06	-2.6	0.00987	0	0.06	0.02	0.01	0.3	0.02	0.59	260	144	116	3983752	3.33858e+06	0.84	-0.25	1	0	335	NA
docosadioate (C22-DC)	100002952	metabolon	155	LC/MS Neg	5291.8	369.301	505-56-6	244872	C19625	NA	Lipid	Fatty Acid, Dicarboxylate	261	-0.32	0.12	-0.56	-0.08	-2.6	0.00991	0	0.04	0.01	0	0.02	0.02	0.9	261	144	117	757711	637953	0.84	-0.25	1	0	336	NA
X - 16397	NA	metabolon	230	LC/MS Pos Early	2809	248.095	NA	NA	NA	NA	Unclassified	NA	225	-0.35	0.13	-0.61	-0.09	-2.6	0.00992	0	0	0	0	0.06	0.03	0.9	235	135	100	303414	258688	0.85	-0.23	1	0	337	NA
N1-methyladenosine	1242	metabolon	198	LC/MS Pos Early	2120	282.12	15763-06-1	27476	C02494	HMDB03331	Nucleotide	Purine Metabolism, Adenine containing	259	-0.3	0.11	-0.52	-0.07	-2.59	0.0101	0.05	0.01	0	0	0.15	0.02	0.76	259	143	116	767714	717733	0.93	-0.1	1	0	338	NA
X - 16343	NA	metabolon	183	LC/MS Neg	2064	278.115	NA	NA	NA	NA	Unclassified	NA	111	0.43	0.17	0.11	0.76	2.61	0.0103	0.02	0	0.03	0	0.1	0.05	0.8	195	98	97	72731.7	89288.7	1.23	0.3	1	0	339	NA
X - 12206	NA	metabolon	150	LC/MS Neg	622	254.982	NA	NA	NA	NA	Unclassified	NA	261	0.25	0.1	0.06	0.44	2.58	0.0104	0.01	0	0.03	0.01	0.37	0.01	0.55	261	144	117	3.88441e+06	4.22744e+06	1.09	0.12	1	0	340	NA
X - 24295	NA	metabolon	17	LC/MS Neg	1152	217.071	NA	NA	NA	NA	Unclassified	NA	260	-0.3	0.12	-0.53	-0.07	-2.58	0.0104	0	0	0	0	0.17	0.02	0.8	260	143	117	1.58434e+06	1497830	0.95	-0.08	1	0	341	NA
X - 12472	NA	metabolon	18	LC/MS Neg	2528	241.119	NA	NA	NA	NA	Unclassified	NA	259	-0.29	0.11	-0.5	-0.07	-2.57	0.0107	0.02	0	0.01	0	0.22	0.02	0.72	259	142	117	505124	361642	0.72	-0.48	1	0	342	NA
3beta-hydroxy-5-cholestenoate	100006370	metabolon	96	LC/MS Neg	5398	415.322	6561-58-6	165511	C17333	NA	Lipid	Sterol	261	0.22	0.09	0.05	0.39	2.56	0.0111	0	0.07	0.03	0	0.45	0.01	0.43	261	144	117	2.25051e+06	2.28868e+06	1.02	0.02	1	0	343	NA
glycosyl-N-palmitoyl-sphingosine (d18:1/16:0)	100009272	metabolon	172	LC/MS Pos Late	2623	700.572	NA	NA	NA	NA	Lipid	Hexosylceramides (HCER)	261	0.24	0.1	0.06	0.43	2.56	0.0112	0.02	0.02	0	0.01	0.41	0.01	0.54	261	144	117	1.46568e+07	15996661	1.09	0.13	1	0	344	NA
choline	1256	metabolon	36	LC/MS Pos Early	1961	104.107	67-48-1	305	C00114	HMDB00097	Lipid	Phospholipid Metabolism	261	0.28	0.11	0.06	0.5	2.55	0.0115	0	0.01	0.13	0.01	0.12	0.02	0.71	261	144	117	90214860	94632920	1.05	0.07	1	0	345	NA
9-hydroxystearate	100005834	metabolon	55	LC/MS Neg	5384	299.259	25498-28-6	9570127	NA	HMDB61661	Lipid	Fatty Acid, Monohydroxy	256	0.29	0.11	0.07	0.51	2.54	0.0117	0	0.03	0.08	0	0.1	0.02	0.76	259	142	117	1.75165e+06	2.05357e+06	1.17	0.23	1	0	346	NA
5alpha-pregnan-3beta,20beta-diol monosulfate (1)	100002009	metabolon	116	LC/MS Neg	5180	399.221	NA	NA	NA	NA	Lipid	Progestin Steroids	252	0.2	0.08	0.04	0.35	2.54	0.0118	0.03	0	0	0.03	0.58	0.01	0.36	257	142	115	178426	200351	1.12	0.17	1	0	347	NA
dopamine 3-O-sulfate	100006361	metabolon	88	LC/MS Neg	1556.2	232.028	NA	122136	C13690	HMDB06275	Amino Acid	Tyrosine Metabolism	261	-0.28	0.11	-0.5	-0.06	-2.53	0.012	0.04	0	0	0	0.22	0.02	0.72	261	144	117	322027	264753	0.82	-0.28	1	0	348	NA
X - 11381	NA	metabolon	139	LC/MS Pos Early	2331	186.112	NA	NA	NA	NA	Unclassified	NA	260	0.17	0.07	0.04	0.3	2.53	0.012	0.02	0	0.01	0	0.69	0.01	0.27	261	144	117	3.12405e+06	3.35019e+06	1.07	0.1	1	0	349	NA
N-acetylvaline	1084	metabolon	191	LC/MS Neg	1704	158.082	96-81-1	66789	NA	HMDB11757	Amino Acid	Leucine, Isoleucine and Valine Metabolism	261	-0.29	0.12	-0.52	-0.07	-2.53	0.0121	0.08	0	0	0	0.1	0.02	0.79	261	144	117	365601	341392	0.93	-0.1	1	0	350	NA
glycerophosphoinositol*	100001621	metabolon	166	LC/MS Pos Early	516	335.074	16824-65-0	167572	NA	NA	Lipid	Phospholipid Metabolism	175	0.36	0.14	0.08	0.64	2.54	0.0121	0.01	0	0	0.02	0.05	0.03	0.88	216	111	105	297206	335819	1.13	0.18	1	0	351	NA
cholic acid glucuronide	100020549	metabolon	144	LC/MS Neg	4512	583.312	NA	NA	NA	NA	Lipid	Primary Bile Acid Metabolism	148	0.38	0.15	0.09	0.68	2.54	0.0123	0	0	0	0	0.24	0.03	0.73	174	93	81	109341	156855	1.43	0.52	1	0	352	NA
sphingomyelin (d18:1/17:0, d17:1/18:0, d19:1/16:0)	100008920	metabolon	208	LC/MS Pos Late	2312	717.591	121999-64-2	NA	NA	NA	Lipid	Sphingomyelins	261	0.21	0.09	0.05	0.38	2.51	0.0125	0	0.12	0.01	0	0.43	0.01	0.43	261	144	117	33527659	33698368	1.01	0.01	1	0	353	NA
glycolate (hydroxyacetate)	203	metabolon	124	LC/MS Polar	1790.4	159.011	79-14-1	757	C00160	HMDB00115	Xenobiotics	Chemical	244	-0.32	0.13	-0.58	-0.07	-2.51	0.0129	0	0.01	0.01	0	0.04	0.02	0.92	250	136	114	166889	141011	0.84	-0.24	1	0	354	NA
X - 21458	NA	metabolon	135	LC/MS Neg	4010	478.199	NA	NA	NA	NA	Unclassified	NA	207	0.31	0.12	0.07	0.56	2.51	0.0129	0.01	0.05	0.01	0	0.2	0.02	0.71	230	125	105	94272.6	99916.3	1.06	0.08	1	0	355	NA
1-methylurate	100001400	metabolon	32	LC/MS Neg	1099	181.037	708-79-2	69726	C16359	HMDB03099	Xenobiotics	Xanthine Metabolism	255	0.24	0.1	0.05	0.43	2.5	0.013	0.04	0	0.01	0.01	0.41	0.01	0.52	256	141	115	1.62018e+06	1.72982e+06	1.07	0.09	1	0	356	NA
sphingomyelin (d18:2/18:1)*	100015788	metabolon	208	LC/MS Pos Late	1904	727.575	NA	NA	NA	NA	Lipid	Sphingomyelins	261	0.24	0.1	0.05	0.43	2.48	0.0138	0	0.12	0.01	0	0.31	0.01	0.54	261	144	117	5468072	5.76988e+06	1.06	0.08	1	0	357	NA
4-hydroxyphenylacetate	144	metabolon	103	LC/MS Neg	1361	151.04	156-38-7	127	C00642	HMDB00020	Amino Acid	Phenylalanine Metabolism	117	-0.4	0.16	-0.72	-0.09	-2.5	0.0139	0.04	0	0.08	0.01	0.17	0.04	0.66	166	94	72	587690	480905	0.82	-0.29	1	0	358	NA
isoursodeoxycholate	100002488	metabolon	173	LC/MS Neg	4809	391.285	78919-26-3	127601	C17662	HMDB00686	Lipid	Secondary Bile Acid Metabolism	259	-0.26	0.11	-0.47	-0.06	-2.48	0.0139	0	0.02	0	0	0.3	0.02	0.66	260	144	116	1.07013e+06	934783	0.87	-0.2	1	0	359	NA
1-palmitoyl-2-oleoyl-GPI (16:0/18:1)*	100009066	metabolon	14	LC/MS Pos Late	3140	854.575	NA	NA	NA	HMDB09783	Lipid	Phosphatidylinositol (PI)	260	-0.25	0.1	-0.45	-0.05	-2.46	0.0145	0	0.04	0	0	0.35	0.01	0.6	261	144	117	6674498	6.87498e+06	1.03	0.04	1	0	360	NA
pregnanediol-3-glucuronide	100003470	metabolon	116	LC/MS Neg	5145	495.296	1852-49-9	123796	NA	HMDB10318	Lipid	Progestin Steroids	253	0.2	0.08	0.04	0.36	2.46	0.0146	0.01	0.01	0	0.02	0.55	0.01	0.4	259	143	116	261387	312705	1.2	0.26	1	0	361	NA
diacylglycerol (16:1/18:2 [2], 16:0/18:3 [1])*	100010940	metabolon	152	LC/MS Pos Late	2733	608.525	NA	NA	NA	NA	Lipid	Diacylglycerol	261	-0.26	0.11	-0.47	-0.05	-2.46	0.0147	0	0	0	0.01	0.31	0.02	0.66	261	144	117	4.50406e+06	4430710	0.98	-0.02	1	0	362	NA
palmitoyl-oleoyl-glycerol (16:0/18:1) [2]*	100010917	metabolon	14	LC/MS Pos Late	3695	612.556	NA	NA	C13861	HMDB07102	Lipid	Diacylglycerol	260	-0.26	0.11	-0.47	-0.05	-2.46	0.0147	0.01	0	0	0.01	0.3	0.02	0.67	261	144	117	57912448	57091680	0.99	-0.02	1	0	363	NA
7-methylguanine	100001456	metabolon	120	LC/MS Neg	1729.7	164.058	578-76-7	11361	C02242	HMDB00897	Nucleotide	Purine Metabolism, Guanine containing	261	-0.24	0.1	-0.43	-0.05	-2.45	0.0148	0.06	0.01	0	0	0.36	0.01	0.55	261	144	117	429975	397675	0.92	-0.11	1	0	364	NA
oleoylcarnitine (C18:1)	100001501	metabolon	49	LC/MS Pos Late	1423	426.358	38677-66-6	6441392	NA	HMDB05065	Lipid	Fatty Acid Metabolism(Acyl Carnitine)	261	0.28	0.11	0.06	0.5	2.45	0.0148	0.01	0.01	0.02	0	0.18	0.02	0.76	261	144	117	27523031	30221722	1.1	0.13	1	0	365	NA
sarcosine	1023	metabolon	196	LC/MS Pos Early	1280	90.055	107-97-1	1088	C00213	HMDB00271	Amino Acid	Glycine, Serine and Threonine Metabolism	211	-0.32	0.13	-0.58	-0.07	-2.46	0.0149	0.02	0.03	0.01	0	0.12	0.02	0.8	233	129	104	1115096	964327	0.86	-0.21	1	0	366	NA
X - 17340	NA	metabolon	125	LC/MS Neg	4697	539.25	NA	NA	NA	NA	Unclassified	NA	259	-0.26	0.11	-0.46	-0.05	-2.44	0.0153	0	0	0.01	0	0.33	0.02	0.65	260	144	116	415753	381272	0.92	-0.12	1	0	367	NA
X - 15674	NA	metabolon	150	LC/MS Neg	1362	187.025	NA	NA	NA	NA	Unclassified	NA	232	0.28	0.12	0.06	0.51	2.44	0.0155	0	0.01	0.08	0.01	0.18	0.02	0.7	242	133	109	503262	702306	1.4	0.48	1	0	368	NA
cholesterol	266	metabolon	3	LC/MS Pos Late	2707	369.352	57-88-5	11025495	C00187	HMDB00067	Lipid	Sterol	261	0.24	0.1	0.05	0.43	2.44	0.0155	0	0.05	0	0	0.37	0.01	0.56	261	144	117	184456416	198157328	1.07	0.1	1	0	369	NA
dodecanedioate (C12-DC)	100001102	metabolon	156	LC/MS Neg	2990	229.145	693-23-2	12736	C02678	HMDB00623	Lipid	Fatty Acid, Dicarboxylate	259	0.29	0.12	0.06	0.52	2.44	0.0155	0.01	0	0	0	0.16	0.02	0.81	259	143	116	642754	726058	1.13	0.18	1	0	370	NA
sphinganine-1-phosphate	100001876	metabolon	130	LC/MS Pos Late	1431	382.272	19794-97-9	520	NA	HMDB01383	Lipid	Sphingolipid Synthesis	261	0.29	0.12	0.06	0.51	2.43	0.0156	0.01	0.01	0.01	0	0.14	0.02	0.81	261	144	117	752637	790419	1.05	0.07	1	0	371	NA
pyruvate	823	metabolon	17	LC/MS Polar	1083	87.0088	127-17-3	1060	C00022	HMDB00243	Carbohydrate	Glycolysis, Gluconeogenesis, and Pyruvate Metabolism	261	-0.29	0.12	-0.52	-0.06	-2.43	0.0158	0	0.02	0	0	0.13	0.02	0.83	261	144	117	7.23109e+06	6362477	0.88	-0.18	1	0	372	NA
indole-3-carboxylate	100002185	metabolon	180	LC/MS Neg	1710	160.04	771-50-6	69867	C19837	HMDB03320	Amino Acid	Tryptophan Metabolism	232	0.28	0.11	0.05	0.5	2.43	0.0158	0.02	0	0.03	0.01	0.23	0.02	0.69	241	132	109	56400.2	57484.5	1.02	0.03	1	0	373	NA
X - 12026	NA	metabolon	28	LC/MS Neg	1652	180.053	NA	NA	NA	NA	Unclassified	NA	251	0.22	0.09	0.04	0.4	2.43	0.0158	0.11	0.01	0	0.01	0.39	0.01	0.48	254	139	115	96796.1	97853.4	1.01	0.02	1	0	374	NA
X - 24849	NA	metabolon	220	LC/MS Neg	4611	313.119	NA	NA	NA	NA	Unclassified	NA	260	0.25	0.1	0.05	0.45	2.42	0.0162	0	0.02	0.04	0.01	0.31	0.01	0.61	260	143	117	941005	938496	1	0	1	0	375	NA
eicosenoylcarnitine (C20:1)*	100015838	metabolon	49	LC/MS Pos Late	1484	454.389	NA	NA	NA	NA	Lipid	Fatty Acid Metabolism(Acyl Carnitine)	259	0.28	0.12	0.05	0.51	2.42	0.0164	0.01	0.01	0.01	0	0.13	0.02	0.81	261	144	117	852172	972370	1.14	0.19	1	0	376	NA
linoleoyl-arachidonoyl-glycerol (18:2/20:4) [1]*	100010922	metabolon	152	LC/MS Pos Late	2590	658.541	NA	NA	NA	HMDB07257	Lipid	Diacylglycerol	260	-0.27	0.11	-0.49	-0.05	-2.41	0.0167	0	0.01	0.02	0.01	0.2	0.02	0.74	260	144	116	4.08451e+06	3273151	0.8	-0.32	1	0	377	NA
glycochenodeoxycholate	1628	metabolon	168	LC/MS Neg	5236.1	448.307	16564-43-5	12544	C05466	HMDB00637	Lipid	Primary Bile Acid Metabolism	261	-0.27	0.11	-0.5	-0.05	-2.41	0.0168	0.01	0.02	0.01	0	0.18	0.02	0.76	261	144	117	9960801	7.78265e+06	0.78	-0.36	1	0	378	NA
indolelactate	100000463	metabolon	81	LC/MS Neg	2286	204.067	832-97-3	92904	C02043	HMDB00671	Amino Acid	Tryptophan Metabolism	261	-0.21	0.09	-0.38	-0.04	-2.39	0.0176	0.04	0.08	0	0	0.42	0.01	0.44	261	144	117	1.15527e+07	10441944	0.9	-0.15	1	0	379	NA
1-(1-enyl-palmitoyl)-2-oleoyl-GPE (P-16:0/18:1)*	100009005	metabolon	35	LC/MS Pos Late	2600	702.543	NA	NA	NA	HMDB11342	Lipid	Plasmalogen	261	-0.27	0.11	-0.49	-0.05	-2.38	0.0181	0	0.02	0.01	0.01	0.19	0.02	0.76	261	144	117	3.44932e+06	3300161	0.96	-0.06	1	0	380	NA
X - 18345	NA	metabolon	46	LC/MS Neg	1400	245.114	NA	NA	NA	NA	Unclassified	NA	187	-0.34	0.14	-0.62	-0.06	-2.38	0.0183	0	0.01	0	0.01	0.07	0.03	0.88	212	127	85	78784.2	57039.5	0.72	-0.47	1	0	381	NA
N-acetylleucine	1082	metabolon	196	LC/MS Neg	2400	172.098	1188-21-2	70912	C02710	HMDB11756	Amino Acid	Leucine, Isoleucine and Valine Metabolism	260	-0.25	0.11	-0.46	-0.04	-2.37	0.0184	0	0.01	0	0.01	0.29	0.01	0.67	260	143	117	194491	183973	0.95	-0.08	1	0	382	NA
stearate (18:0)	439	metabolon	52	LC/MS Neg	5872	283.264	57-11-4	5281	C01530	HMDB00827	Lipid	Long Chain Fatty Acid	261	-0.28	0.12	-0.52	-0.05	-2.37	0.0184	0.01	0	0.06	0	0.07	0.02	0.83	261	144	117	3740540416	3726652928	1	-0.01	1	0	383	NA
pyridoxate	100001121	metabolon	202	LC/MS Neg	2185	182.046	82-82-6	6723	C00847	HMDB00017	Cofactors and Vitamins	Vitamin B6 Metabolism	261	0.27	0.11	0.05	0.49	2.37	0.0187	0.04	0	0.02	0.01	0.14	0.02	0.76	261	144	117	1.95079e+06	1.92672e+06	0.99	-0.02	1	0	384	NA
gamma-glutamylmethionine	100001313	metabolon	117	LC/MS Neg	1268	277.086	17663-87-5	7009567	NA	HMDB29155	Peptide	Gamma-glutamyl Amino Acid	261	0.26	0.11	0.04	0.48	2.36	0.0189	0	0.06	0	0.01	0.2	0.02	0.71	261	144	117	306543	317205	1.03	0.05	1	0	385	NA
X - 12846	NA	metabolon	125	LC/MS Neg	4228	481.243	NA	NA	NA	NA	Unclassified	NA	259	-0.2	0.08	-0.36	-0.03	-2.36	0.0191	0.03	0.05	0.02	0.01	0.46	0.01	0.43	261	144	117	810555	702384	0.87	-0.21	1	0	386	NA
glucuronide of piperine metabolite C17H21NO3 (4)*	100020492	metabolon	162	LC/MS Neg	3992	462.177	NA	NA	NA	NA	Xenobiotics	Food Component/Plant	248	-0.27	0.12	-0.5	-0.04	-2.34	0.02	0.02	0.03	0	0	0.19	0.02	0.73	256	142	114	891884	659529	0.74	-0.44	1	0	387	NA
glycochenodeoxycholate sulfate	100006641	metabolon	170	LC/MS Neg	4820	263.628	NA	NA	NA	NA	Lipid	Primary Bile Acid Metabolism	254	-0.24	0.1	-0.44	-0.04	-2.34	0.0202	0	0.02	0.04	0	0.32	0.01	0.61	257	141	116	1.46679e+06	1.16468e+06	0.79	-0.33	1	0	388	NA
3-(3-hydroxyphenyl)propionate	100001624	metabolon	80	LC/MS Neg	1980	165.056	621-54-5	91	C11457	HMDB00375	Xenobiotics	Benzoate Metabolism	120	0.38	0.16	0.06	0.69	2.35	0.0203	0.02	0.02	0	0.02	0.15	0.04	0.75	160	89	71	488702	672522	1.38	0.46	1	0	389	NA
cysteinylglycine	278	metabolon	148	LC/MS Pos Early	2132	179.048	19246-18-5	439498	C01419	HMDB00078	Amino Acid	Glutathione Metabolism	214	-0.26	0.11	-0.48	-0.04	-2.33	0.0207	0	0.01	0.01	0	0.29	0.02	0.67	231	132	99	721970	694601	0.96	-0.06	1	0	390	NA
diacylglycerol (12:0/18:1, 14:0/16:1, 16:0/14:1) [2]*	100010959	metabolon	14	LC/MS Pos Late	2716	556.494	NA	NA	NA	NA	Lipid	Diacylglycerol	243	-0.26	0.11	-0.49	-0.04	-2.32	0.021	0	0	0	0	0.28	0.02	0.7	246	138	108	1.49949e+06	1.5431e+06	1.03	0.04	1	0	391	NA
7-methylxanthine	100001396	metabolon	79	LC/MS Pos Early	1350	167.056	552-62-5	68374	C16353	HMDB01991	Xenobiotics	Xanthine Metabolism	209	0.31	0.13	0.05	0.57	2.31	0.0216	0	0	0	0.01	0.09	0.02	0.88	233	130	103	1.109e+06	1.34196e+06	1.21	0.28	1	0	392	NA
3-hydroxybutyrylcarnitine (1)	100003926	metabolon	27	LC/MS Pos Early	2400	248.149	NA	53481617	NA	HMDB13127	Lipid	Fatty Acid Metabolism(Acyl Carnitine)	246	-0.29	0.12	-0.53	-0.04	-2.31	0.0216	0.01	0	0	0	0.13	0.02	0.83	255	144	111	681647	527574	0.77	-0.37	1	0	393	NA
citrate	1124	metabolon	18	LC/MS Neg	582	191.02	77-92-9	311	C00158	HMDB00094	Energy	TCA Cycle	261	-0.26	0.11	-0.47	-0.04	-2.31	0.0219	0.01	0	0	0	0.25	0.02	0.73	261	144	117	143563208	136963136	0.95	-0.07	1	0	394	NA
X - 14939	NA	metabolon	78	LC/MS Neg	4353	165.092	NA	NA	NA	NA	Unclassified	NA	260	-0.26	0.11	-0.49	-0.04	-2.31	0.022	0.01	0.02	0	0	0.19	0.02	0.76	260	143	117	1696717	1.67645e+06	0.99	-0.02	1	0	395	NA
1,3-dimethylurate	100001106	metabolon	32	LC/MS Neg	1671.4	195.052	944-73-0	70346	NA	HMDB01857	Xenobiotics	Xanthine Metabolism	222	0.28	0.12	0.04	0.51	2.3	0.0222	0.04	0	0.01	0	0.18	0.02	0.75	235	125	110	327055	349234	1.07	0.09	1	0	396	NA
X - 12739	NA	metabolon	113	LC/MS Neg	2406	241.119	NA	NA	NA	NA	Unclassified	NA	258	0.26	0.11	0.04	0.48	2.3	0.0224	0.02	0.01	0.08	0.03	0.09	0.02	0.75	261	144	117	184693	212814	1.15	0.2	1	0	397	NA
myo-inositol	363	metabolon	113	LC/MS Polar	3506.3	225.062	87-89-8	892	C00137	HMDB00211	Lipid	Inositol Metabolism	261	0.23	0.1	0.03	0.43	2.3	0.0224	0.07	0	0.02	0	0.3	0.01	0.6	261	144	117	4.38804e+06	4.48545e+06	1.02	0.03	1	0	398	NA
X - 12729	NA	metabolon	225	LC/MS Neg	2021	227.997	NA	NA	NA	NA	Unclassified	NA	231	0.27	0.12	0.04	0.51	2.29	0.023	0	0	0	0	0.2	0.02	0.78	238	129	109	160702	202416	1.26	0.33	1	0	399	NA
lanthionine	100003892	metabolon	176	LC/MS Pos Early	1730	209.059	468821	98504	NA	NA	Amino Acid	Methionine, Cysteine, SAM and Taurine Metabolism	201	-0.3	0.13	-0.56	-0.04	-2.28	0.0235	0	0	0.01	0	0.2	0.02	0.77	232	129	103	545671	352284	0.65	-0.63	1	0	400	NA
X - 24766	NA	metabolon	129	LC/MS Pos Early	2068.7	115.087	NA	NA	NA	NA	Unclassified	NA	246	0.26	0.12	0.04	0.49	2.28	0.0236	0.01	0	0.03	0	0.19	0.02	0.75	250	135	115	547164	589137	1.08	0.11	1	0	401	NA
tricosanoyl sphingomyelin (d18:1/23:0)*	100008955	metabolon	3	LC/MS Pos Late	3200	801.684	NA	NA	NA	HMDB12105	Lipid	Sphingomyelins	260	0.2	0.09	0.03	0.38	2.28	0.0236	0	0.18	0	0	0.33	0.01	0.47	261	144	117	137937472	153393072	1.11	0.15	1	0	402	NA
creatine	1221	metabolon	147	LC/MS Neg	763	130.062	57-00-1	586	C00300	HMDB00064	Amino Acid	Creatine Metabolism	261	-0.21	0.09	-0.38	-0.03	-2.27	0.0242	0	0.08	0	0	0.42	0.01	0.48	261	144	117	1.08831e+07	9927250	0.91	-0.13	1	0	403	NA
1,2-dilinoleoyl-GPE (18:2/18:2)*	100009217	metabolon	31	LC/MS Pos Late	2083	740.522	NA	9546812	NA	HMDB09093	Lipid	Phosphatidylethanolamine (PE)	125	-0.38	0.17	-0.7	-0.05	-2.28	0.0246	0	0	0	0	0.23	0.03	0.74	177	106	71	367762	309538	0.84	-0.25	1	0	404	NA
2-hydroxydecanoate	100004089	metabolon	63	LC/MS Neg	4840	187.134	5393-81-7	21488	NA	NA	Lipid	Fatty Acid, Monohydroxy	261	0.26	0.12	0.03	0.49	2.26	0.0247	0	0.06	0.03	0.01	0.1	0.02	0.78	261	144	117	1.32681e+06	1.40445e+06	1.06	0.08	1	0	405	NA
N1-methylinosine	100001409	metabolon	185	LC/MS Pos Early	1430	283.104	20245-33-4	65095	NA	HMDB02721	Nucleotide	Purine Metabolism, (Hypo)Xanthine/Inosine containing	261	-0.18	0.08	-0.34	-0.02	-2.25	0.0251	0.05	0	0	0	0.56	0.01	0.38	261	144	117	594168	558957	0.94	-0.09	1	0	406	NA
sphingomyelin (d18:0/20:0, d16:0/22:0)*	100015786	metabolon	1	LC/MS Pos Late	2600	761.653	NA	NA	NA	NA	Lipid	Dihydrosphingomyelins	261	-0.22	0.1	-0.41	-0.03	-2.25	0.0251	0.01	0.15	0.01	0	0.26	0.01	0.55	261	144	117	6382930	6.18188e+06	0.97	-0.05	1	0	407	NA
stearidonate (18:4n3)	100001229	metabolon	51	LC/MS Neg	5395	275.202	111174-40-4	5312508	C16300	HMDB06547	Lipid	Polyunsaturated Fatty Acid (n3 and n6)	261	-0.24	0.11	-0.46	-0.03	-2.24	0.0257	0.03	0.04	0.05	0	0.16	0.01	0.7	261	144	117	5065776	4690152	0.93	-0.11	1	0	408	NA
X - 24514	NA	metabolon	135	LC/MS Neg	1283	159.077	NA	NA	NA	NA	Unclassified	NA	226	0.27	0.12	0.03	0.5	2.24	0.026	0.08	0	0	0	0.18	0.02	0.72	245	133	112	77361.1	77158.8	1	0	1	0	409	NA
palmitoleoyl-linoleoyl-glycerol (16:1/18:2) [1]*	100010930	metabolon	152	LC/MS Pos Late	2664	608.525	NA	NA	NA	HMDB07132	Lipid	Diacylglycerol	261	-0.24	0.11	-0.44	-0.03	-2.23	0.0264	0	0	0	0.01	0.31	0.01	0.66	261	144	117	9.65716e+06	8107764	0.84	-0.25	1	0	410	NA
palmitoyl-myristoyl-glycerol (16:0/14:0) [1]*	100015682	metabolon	14	LC/MS Pos Late	3054	558.509	NA	NA	NA	NA	Lipid	Diacylglycerol	215	-0.28	0.12	-0.52	-0.03	-2.24	0.0264	0	0	0	0	0.28	0.02	0.7	230	130	100	1.76802e+06	1.74225e+06	0.99	-0.02	1	0	411	NA
X - 11442	NA	metabolon	220	LC/MS Neg	3890	331.13	NA	NA	NA	NA	Unclassified	NA	260	0.21	0.09	0.03	0.39	2.23	0.0265	0.01	0	0.02	0.01	0.45	0.01	0.5	260	143	117	742522	892351	1.2	0.27	1	0	412	NA
guanidinosuccinate	100001212	metabolon	147	LC/MS Pos Early	1892	176.067	6133-30-8	97856	C03139	HMDB03157	Amino Acid	Guanidino and Acetamido Metabolism	261	0.2	0.09	0.02	0.38	2.23	0.0268	0.02	0.01	0	0	0.47	0.01	0.5	261	144	117	2829345	3.10875e+06	1.1	0.14	1	0	413	NA
1-palmitoyl-2-docosahexaenoyl-GPC (16:0/22:6)	100008915	metabolon	48	LC/MS Pos Late	2023	806.569	59403-54-2	6441886	NA	HMDB07991	Lipid	Phosphatidylcholine (PC)	261	0.21	0.1	0.03	0.4	2.23	0.0269	0.01	0.02	0	0.01	0.41	0.01	0.54	261	144	117	386769440	414294592	1.07	0.1	1	0	414	NA
3-hydroxy-3-methylglutarate	112	metabolon	83	LC/MS Polar	2850	161.046	503-49-1	1662	C03761	HMDB00355	Lipid	Mevalonate Metabolism	261	-0.22	0.1	-0.41	-0.03	-2.22	0.027	0.17	0	0	0	0.25	0.01	0.57	261	144	117	4.67153e+06	4.30493e+06	0.92	-0.12	1	0	415	NA
X - 21339	NA	metabolon	219	LC/MS Neg	5105	453.323	NA	NA	NA	NA	Unclassified	NA	261	-0.18	0.08	-0.35	-0.02	-2.22	0.0274	0	0.01	0.01	0	0.56	0.01	0.41	261	144	117	3.07844e+06	2.74748e+06	0.89	-0.16	1	0	416	NA
linoleoyl-linolenoyl-glycerol (18:2/18:3) [2]*	100010927	metabolon	152	LC/MS Pos Late	2478	632.525	NA	NA	NA	HMDB07250	Lipid	Diacylglycerol	248	-0.24	0.11	-0.46	-0.03	-2.22	0.0277	0	0	0	0.01	0.29	0.01	0.68	252	138	114	3.43588e+06	2.93957e+06	0.86	-0.23	1	0	417	NA
deoxycholate	302	metabolon	143	LC/MS Neg	5294	391.285	83-44-3	222528	C04483	HMDB00626	Lipid	Secondary Bile Acid Metabolism	237	-0.24	0.11	-0.44	-0.03	-2.22	0.0277	0.01	0.01	0.03	0	0.28	0.01	0.64	254	140	114	20729161	1.69378e+07	0.82	-0.29	1	0	418	NA
trimethylamine N-oxide	100003397	metabolon	190	LC/MS Pos Early	2100	76.0757	1184-78-7	1145	C01104	HMDB00925	Lipid	Phospholipid Metabolism	261	-0.26	0.12	-0.5	-0.03	-2.21	0.0281	0.05	0	0	0	0.09	0.02	0.84	261	144	117	1.17855e+07	9496156	0.81	-0.31	1	0	419	NA
X - 16944	NA	metabolon	78	LC/MS Neg	3718	141.092	NA	NA	NA	NA	Unclassified	NA	261	-0.25	0.12	-0.48	-0.03	-2.21	0.0282	0	0.01	0.02	0	0.19	0.01	0.77	261	144	117	1.58124e+06	1.21e+06	0.77	-0.39	1	0	420	NA
alpha-hydroxyisocaproate	100000706	metabolon	64	LC/MS Neg	1840	131.071	10303-64-7	83697	C03264	HMDB00746	Amino Acid	Leucine, Isoleucine and Valine Metabolism	261	-0.24	0.11	-0.45	-0.03	-2.21	0.0282	0.01	0.18	0.03	0.01	0.09	0.01	0.67	261	144	117	1.59853e+06	1468140	0.92	-0.12	1	0	421	NA
N-delta-acetylornithine	100004523	metabolon	74	LC/MS Neg	858	173.093	NA	9920500	NA	NA	Amino Acid	Urea cycle; Arginine and Proline Metabolism	261	0.21	0.1	0.02	0.41	2.2	0.029	0.03	0.01	0	0	0.39	0.01	0.56	261	144	117	1.33714e+06	1.3256e+06	0.99	-0.01	1	0	422	NA
cinnamoylglycine	100002253	metabolon	93	LC/MS Neg	3127	204.067	16534-24-0	709625	NA	HMDB11621	Xenobiotics	Food Component/Plant	239	0.22	0.1	0.02	0.42	2.19	0.0293	0.02	0.03	0	0.01	0.35	0.01	0.59	249	138	111	663922	819092	1.23	0.3	1	0	423	NA
X - 23585	NA	metabolon	90	LC/MS Pos Early	1378	118.086	NA	NA	NA	NA	Unclassified	NA	138	0.31	0.14	0.03	0.59	2.2	0.0294	0.07	0	0.01	0	0.29	0.02	0.6	189	96	93	1.41437e+06	1.65612e+06	1.17	0.23	1	0	424	NA
X - 23739	NA	metabolon	113	LC/MS Pos Early	1286	262.103	NA	NA	NA	NA	Unclassified	NA	261	0.27	0.12	0.03	0.51	2.19	0.0295	0	0.04	0.03	0.02	0.02	0.02	0.88	261	144	117	3.37812e+06	3.56343e+06	1.05	0.08	1	0	425	NA
15-methylpalmitate (i17:0)	100002945	metabolon	52	LC/MS Neg	5695	269.249	NA	17903417	NA	NA	Lipid	Fatty Acid, Branched	261	-0.23	0.11	-0.44	-0.02	-2.18	0.03	0.02	0.01	0.08	0	0.23	0.01	0.65	261	144	117	52068158	49345788	0.95	-0.08	1	0	426	NA
gamma-glutamylalanine	100001843	metabolon	20	LC/MS Pos Early	1986	219.098	5875-41-2	440103	NA	HMDB29142	Peptide	Gamma-glutamyl Amino Acid	261	-0.22	0.1	-0.41	-0.02	-2.18	0.0303	0	0.01	0	0	0.4	0.01	0.58	261	144	117	5.98735e+06	5.40471e+06	0.9	-0.15	1	0	427	NA
X - 11564	NA	metabolon	194	LC/MS Neg	1157.1	177.023	NA	NA	NA	NA	Unclassified	NA	261	-0.2	0.09	-0.38	-0.02	-2.17	0.0306	0.12	0	0	0	0.36	0.01	0.5	261	144	117	2.68964e+06	2.59476e+06	0.96	-0.05	1	0	428	NA
5-hydroxyindoleacetate	71	metabolon	20	LC/MS Pos Early	1893	192.066	54-16-0	1826	C05635	HMDB00763	Amino Acid	Tryptophan Metabolism	261	-0.19	0.09	-0.36	-0.02	-2.17	0.0308	0.03	0	0.05	0	0.46	0.01	0.45	261	144	117	753334	679574	0.9	-0.15	1	0	429	NA
3-hydroxypyridine sulfate	100006098	metabolon	86	LC/MS Neg	1595.5	173.987	1955-23-3	NA	NA	NA	Xenobiotics	Chemical	253	0.23	0.1	0.02	0.43	2.17	0.031	0	0.02	0	0.01	0.35	0.01	0.61	258	142	116	757271	847842	1.12	0.16	1	0	430	NA
suberate (C8-DC)	100000016	metabolon	156	LC/MS Polar	2577.6	173.082	505-48-6	10457	C08278	HMDB00893	Lipid	Fatty Acid, Dicarboxylate	128	-0.4	0.18	-0.76	-0.04	-2.18	0.0311	0.01	0	0	0.01	0.05	0.04	0.9	178	105	73	120452	107385	0.89	-0.17	1	0	431	NA
sphingosine	297	metabolon	24	LC/MS Pos Late	1393	300.29	123-78-4	5353955	C00319	HMDB00252	Lipid	Sphingosines	261	-0.26	0.12	-0.49	-0.02	-2.16	0.0319	0	0	0	0.01	0.15	0.02	0.82	261	144	117	1.78187e+06	1.69769e+06	0.95	-0.07	1	0	432	NA
X - 14662	NA	metabolon	173	LC/MS Neg	4336	263.628	NA	NA	NA	NA	Unclassified	NA	151	-0.32	0.15	-0.61	-0.03	-2.16	0.0324	0.01	0	0	0	0.25	0.02	0.71	173	104	69	511284	447896	0.88	-0.19	1	0	433	NA
X - 21286	NA	metabolon	87	LC/MS Neg	1550	164.036	NA	NA	NA	NA	Unclassified	NA	259	-0.21	0.1	-0.41	-0.02	-2.14	0.0333	0.02	0.01	0.01	0	0.37	0.01	0.58	260	144	116	637136	570783	0.9	-0.16	1	0	434	NA
gamma-CEHC glucuronide*	100004243	metabolon	40	LC/MS Neg	2500	439.161	NA	NA	NA	NA	Cofactors and Vitamins	Tocopherol Metabolism	160	-0.32	0.15	-0.61	-0.03	-2.14	0.0335	0.06	0.02	0.01	0.03	0.02	0.03	0.83	194	115	79	85362.8	68907.4	0.81	-0.31	1	0	435	NA
N-stearoyl-sphingosine (d18:1/18:0)*	1547	metabolon	142	LC/MS Pos Late	3392	566.551	104404-17-3	5283565	NA	HMDB04950	Lipid	Ceramides	260	-0.21	0.1	-0.41	-0.02	-2.13	0.0344	0	0.03	0.02	0.03	0.32	0.01	0.59	261	144	117	9484927	8627825	0.91	-0.14	1	0	436	NA
taurocholenate sulfate*	100001990	metabolon	210	LC/MS Neg	4750	279.614	NA	NA	NA	NA	Lipid	Secondary Bile Acid Metabolism	261	0.23	0.11	0.02	0.45	2.1	0.0364	0	0	0.02	0	0.24	0.01	0.72	261	144	117	1.77926e+06	2209604	1.24	0.31	1	0	437	NA
X - 24334	NA	metabolon	135	LC/MS Neg	1860	415.183	NA	NA	NA	NA	Unclassified	NA	255	-0.24	0.11	-0.46	-0.02	-2.1	0.0367	0.01	0.04	0.02	0.01	0.17	0.01	0.73	258	143	115	133105	103535	0.78	-0.36	1	0	438	NA
glycosyl-N-(2-hydroxynervonoyl)-sphingosine (d18:1/24:1(2OH))*	100015752	metabolon	171	LC/MS Pos Late	3839	826.677	NA	NA	NA	NA	Lipid	Hexosylceramides (HCER)	247	0.17	0.08	0.01	0.32	2.09	0.0376	0.05	0.18	0	0.01	0.4	0.01	0.35	250	137	113	2.63417e+06	2.63226e+06	1	0	1	0	439	NA
androstenediol (3beta,17beta) disulfate (2)	100001994	metabolon	76	LC/MS Neg	4065	224.062	NA	87120982	C04295	HMDB03818	Lipid	Androgenic Steroids	260	-0.18	0.09	-0.35	-0.01	-2.09	0.0378	0.03	0.12	0.01	0	0.39	0.01	0.44	261	144	117	8434174	7898669	0.94	-0.09	1	0	440	NA
p-cresol sulfate	100001315	metabolon	93	LC/MS Neg	2890	187.007	3233-57-7	4615423	NA	HMDB11635	Xenobiotics	Benzoate Metabolism	261	0.21	0.1	0.01	0.41	2.09	0.0379	0.05	0	0.03	0	0.32	0.01	0.59	261	144	117	270168336	286991232	1.06	0.09	1	0	441	NA
X - 24686	NA	metabolon	209	LC/MS Pos Early	1876	224.113	NA	NA	NA	NA	Unclassified	NA	239	-0.27	0.13	-0.53	-0.02	-2.08	0.0384	0	0	0	0	0.08	0.02	0.9	253	143	110	1.53182e+06	1.44013e+06	0.94	-0.09	1	0	442	NA
methyl glucopyranoside (alpha + beta)	100005864	metabolon	97	LC/MS Neg	1070	193.072	NA	NA	NA	NA	Xenobiotics	Food Component/Plant	113	0.36	0.17	0.02	0.69	2.1	0.0386	0	0.01	0.04	0	0.11	0.03	0.8	160	77	83	200067	280672	1.4	0.49	1	0	443	NA
caffeine	849	metabolon	32	LC/MS Pos Early	2106	195.088	58-08-2	2519	C07481	HMDB01847	Xenobiotics	Xanthine Metabolism	254	0.22	0.11	0.01	0.44	2.07	0.0394	0.02	0	0	0	0.3	0.01	0.67	256	140	116	11300094	1.27881e+07	1.13	0.18	1	0	444	NA
5,6-dihydrouracil	1125	metabolon	108	LC/MS Neg	1120	113.036	504-07-4	649	C00429	HMDB00076	Nucleotide	Pyrimidine Metabolism, Uracil containing	226	0.27	0.13	0.01	0.53	2.07	0.0396	0.01	0	0.02	0	0.06	0.02	0.89	244	135	109	163010	170969	1.05	0.07	1	0	445	NA
3-methylxanthine	100001108	metabolon	79	LC/MS Neg	1700	165.042	1076-22-8	70639	C16357	HMDB01886	Xenobiotics	Xanthine Metabolism	235	0.25	0.12	0.01	0.49	2.06	0.0402	0	0.02	0	0	0.15	0.02	0.81	249	135	114	2.40024e+06	2.72546e+06	1.14	0.18	1	0	446	NA
5,6-dihydrothymine	158	metabolon	108	LC/MS Neg	1637.8	127.051	696-04-8	93556	C00906	HMDB00079	Nucleotide	Pyrimidine Metabolism, Thymine containing	261	0.23	0.11	0.01	0.45	2.05	0.0414	0	0.03	0	0	0.21	0.01	0.73	261	144	117	389187	393052	1.01	0.01	1	0	447	NA
palmitoylcarnitine (C16)	100000776	metabolon	49	LC/MS Pos Late	1425	400.342	6865-14-1	461	C02990	HMDB00222	Lipid	Fatty Acid Metabolism(Acyl Carnitine)	261	0.23	0.11	0.01	0.46	2.05	0.0418	0.01	0.02	0.03	0	0.16	0.01	0.77	261	144	117	17869656	18956726	1.06	0.09	1	0	448	NA
glycodeoxycholate	100000436	metabolon	168	LC/MS Neg	5281	448.307	360-65-6	3035026	C05464	HMDB00631	Lipid	Secondary Bile Acid Metabolism	203	-0.27	0.13	-0.52	-0.01	-2.04	0.0422	0.02	0.01	0.01	0	0.15	0.02	0.78	232	128	104	7417248	5.58081e+06	0.75	-0.41	1	0	449	NA
phenol sulfate	100001510	metabolon	176	LC/MS Neg	2156	172.991	937-34-8	74426	C02180	HMDB60015	Amino Acid	Tyrosine Metabolism	261	-0.21	0.1	-0.42	-0.01	-2.04	0.0425	0.01	0.01	0	0.01	0.33	0.01	0.63	261	144	117	57133318	39373384	0.69	-0.54	1	0	450	NA
lactate	482	metabolon	16	LC/MS Polar	1468.8	89.0244	79-33-4	612	C00186	HMDB00190	Carbohydrate	Glycolysis, Gluconeogenesis, and Pyruvate Metabolism	261	-0.25	0.12	-0.48	-0.01	-2.03	0.043	0.01	0.01	0	0.01	0.1	0.01	0.86	261	144	117	926293504	882130368	0.95	-0.07	1	0	451	NA
O-sulfo-L-tyrosine	100005384	metabolon	76	LC/MS Neg	990	260.023	NA	514186	NA	NA	Xenobiotics	Chemical	261	-0.18	0.09	-0.36	-0.01	-2.03	0.043	0.09	0	0.01	0	0.43	0.01	0.46	261	144	117	1.77223e+06	1.65115e+06	0.93	-0.1	1	0	452	NA
dodecenedioate (C12:1-DC)*	100019972	metabolon	85	LC/MS Neg	2700	227.129	NA	NA	NA	NA	Lipid	Fatty Acid, Dicarboxylate	168	0.32	0.16	0.01	0.62	2.04	0.0431	0	0	0	0.01	0.15	0.02	0.81	202	108	94	187958	209728	1.12	0.16	1	0	453	NA
campesterol	100001269	metabolon	133	LC/MS Pos Late	2873	383.367	474-62-4	173183	C01789	HMDB02869	Lipid	Sterol	250	-0.18	0.09	-0.35	-0.01	-2.03	0.0431	0	0	0.03	0	0.53	0.01	0.43	254	142	112	451360	410969	0.91	-0.14	1	0	454	NA
palmitoyl-myristoyl-glycerol (16:0/14:0) [2]	100015610	metabolon	14	LC/MS Pos Late	3180	558.509	NA	NA	NA	HMDB07095	Lipid	Diacylglycerol	224	-0.24	0.12	-0.48	-0.01	-2.03	0.0439	0	0	0	0	0.29	0.01	0.69	236	134	102	1.01409e+06	1.0247e+06	1.01	0.02	1	0	455	NA
glycocholate	342	metabolon	168	LC/MS Neg	5163	464.302	475-31-0;863-57-0	10140	C01921	HMDB00138	Lipid	Primary Bile Acid Metabolism	261	-0.23	0.12	-0.46	-0.01	-2.02	0.044	0.01	0.01	0	0	0.18	0.01	0.79	261	144	117	2.08992e+06	1.8372e+06	0.88	-0.19	1	0	456	NA
X - 11441	NA	metabolon	220	LC/MS Neg	3755.8	331.131	NA	NA	NA	NA	Unclassified	NA	255	0.19	0.09	0.01	0.38	2.02	0.044	0.01	0.01	0.01	0.01	0.44	0.01	0.52	257	141	116	531873	647673	1.22	0.28	1	0	457	NA
glyco-beta-muricholate**	100020214	metabolon	167	LC/MS Neg	4762	464.302	NA	NA	NA	NA	Lipid	Primary Bile Acid Metabolism	171	0.27	0.14	0.01	0.54	2.02	0.0446	0.01	0	0.01	0	0.25	0.02	0.72	217	121	96	166931	170447	1.02	0.03	1	0	458	NA
X - 21845	NA	metabolon	162	LC/MS Neg	4085	356.119	NA	NA	NA	NA	Unclassified	NA	128	-0.37	0.18	-0.73	-0.01	-2.03	0.0446	0.01	0	0	0.01	0.07	0.03	0.88	160	91	69	186816	140304	0.75	-0.41	1	0	459	NA
3-aminoisobutyrate	1114	metabolon	27	LC/MS Pos Early	2190	104.071	10569-72-9;214139-20-5	64956	C05145	HMDB03911	Nucleotide	Pyrimidine Metabolism, Thymine containing	259	0.18	0.09	0.01	0.36	2.02	0.0448	0.04	0.02	0	0	0.46	0.01	0.47	261	144	117	3.99128e+06	3.96693e+06	0.99	-0.01	1	0	460	NA
X - 11478	NA	metabolon	78	LC/MS Neg	4285	165.092	NA	NA	NA	NA	Unclassified	NA	261	-0.23	0.11	-0.45	-0.01	-2.02	0.045	0.01	0	0.01	0.02	0.21	0.01	0.74	261	144	117	4.02625e+06	3.27732e+06	0.81	-0.3	1	0	461	NA
X - 15503	NA	metabolon	87	LC/MS Neg	1845	193.063	NA	NA	NA	NA	Unclassified	NA	261	-0.19	0.09	-0.37	0	-2.01	0.0451	0.11	0.01	0.06	0	0.32	0.01	0.5	261	144	117	335857	297233	0.88	-0.18	1	0	462	NA
X - 21729	NA	metabolon	166	LC/MS Neg	1024	87.0453	NA	NA	NA	NA	Unclassified	NA	171	-0.17	0.08	-0.34	-0.01	-2.02	0.0451	0.02	0	0.51	0	0.19	0.01	0.27	206	104	102	797099	872891	1.1	0.13	1	0	463	NA
X - 16938	NA	metabolon	231	LC/MS Neg	2000	233.103	NA	NA	NA	NA	Unclassified	NA	261	0.18	0.09	0	0.35	2.01	0.0459	0.01	0	0	0	0.53	0.01	0.45	261	144	117	1.16388e+06	1.22369e+06	1.05	0.07	1	0	464	NA
myristate (14:0)	519	metabolon	51	LC/MS Neg	5440	227.202	544-63-8	11005	C06424	HMDB00806	Lipid	Long Chain Fatty Acid	261	-0.22	0.11	-0.43	0	-2.01	0.046	0.01	0.03	0.11	0	0.15	0.01	0.69	261	144	117	461520944	471331936	1.02	0.03	1	0	465	NA
1-(1-enyl-stearoyl)-2-linoleoyl-GPE (P-18:0/18:2)*	100009225	metabolon	35	LC/MS Pos Late	2633	728.559	NA	NA	NA	HMDB11376	Lipid	Plasmalogen	261	-0.22	0.11	-0.45	0	-2	0.0463	0	0.01	0	0.01	0.22	0.01	0.74	261	144	117	1.55221e+07	14336393	0.92	-0.11	1	0	466	NA
sphingosine 1-phosphate	100000626	metabolon	130	LC/MS Pos Late	1375	380.256	26993-30-6	5283560	C06124	HMDB00277	Lipid	Sphingosines	261	0.24	0.12	0	0.47	2	0.0466	0.03	0	0	0	0.13	0.01	0.82	261	144	117	4.41767e+06	4.69278e+06	1.06	0.09	1	0	467	NA
tyramine O-sulfate	100006092	metabolon	103	LC/MS Neg	1565	216.034	30223-92-8	153005	NA	HMDB06409	Amino Acid	Tyrosine Metabolism	193	-0.28	0.14	-0.55	-0.01	-2	0.0469	0	0	0.05	0	0.17	0.02	0.77	223	130	93	97122.6	82877	0.85	-0.23	1	0	468	NA
gentisate	100000447	metabolon	159	LC/MS Neg	1459.8	153.019	490-79-9	3469	C00628	HMDB00152	Amino Acid	Tyrosine Metabolism	235	0.26	0.13	0	0.52	1.99	0.0473	0.03	0.02	0	0	0.01	0.02	0.92	246	137	109	253326	238815	0.94	-0.09	1	0	469	NA
ethylmalonate	2054	metabolon	19	LC/MS Polar	2785	131.035	601-75-2	11756	NA	HMDB00622	Amino Acid	Leucine, Isoleucine and Valine Metabolism	261	-0.15	0.07	-0.29	0	-1.99	0.0475	0.03	0	0	0	0.65	0	0.32	261	144	117	4.33798e+06	3971503	0.92	-0.13	1	0	470	NA
lignoceroyl sphingomyelin (d18:1/24:0)	100006298	metabolon	3	LC/MS Pos Late	3437	815.7	60037-60-7	NA	NA	NA	Lipid	Sphingomyelins	260	0.2	0.1	0	0.39	1.99	0.0477	0.03	0.04	0	0	0.33	0.01	0.58	261	144	117	197588792	212090848	1.07	0.1	1	0	471	NA
1-palmitoyl-2-oleoyl-GPC (16:0/18:1)	1539	metabolon	14	LC/MS Pos Late	2358	760.585	26853-31-6;26853-31-6	6436017	NA	HMDB07972	Lipid	Phosphatidylcholine (PC)	261	-0.21	0.1	-0.41	0	-1.98	0.0484	0	0.04	0	0.01	0.32	0.01	0.63	261	144	117	964973312	949302976	0.98	-0.02	1	0	472	NA
hippurate	100000014	metabolon	141	LC/MS Neg	2106.9	178.051	495-69-2	464	C01586	HMDB00714	Xenobiotics	Benzoate Metabolism	261	0.22	0.11	0	0.43	1.98	0.0484	0.06	0	0.01	0.01	0.2	0.01	0.71	261	144	117	45464610	46850856	1.03	0.04	1	0	473	NA
2-hydroxybehenate	100015637	metabolon	65	LC/MS Neg	6384	355.322	NA	193484	NA	NA	Lipid	Fatty Acid, Monohydroxy	261	-0.23	0.12	-0.46	0	-1.98	0.0485	0	0.02	0.03	0	0.14	0.01	0.8	261	144	117	428926	400178	0.93	-0.1	1	0	474	NA
X - 09789	NA	metabolon	217	LC/MS Neg	2580.5	153.02	NA	NA	NA	NA	Unclassified	NA	261	0.21	0.11	0	0.43	1.98	0.0486	0.05	0	0	0	0.26	0.01	0.69	261	144	117	5034734	4.67852e+06	0.93	-0.11	1	0	475	NA
glucuronide of piperine metabolite C17H21NO3 (3)*	100020491	metabolon	162	LC/MS Neg	3951	462.177	NA	NA	NA	NA	Xenobiotics	Food Component/Plant	231	-0.25	0.13	-0.51	0	-1.97	0.0497	0.02	0.02	0	0.01	0.1	0.01	0.83	246	138	108	330638	253094	0.77	-0.39	1	0	476	NA
X - 21448	NA	metabolon	220	LC/MS Neg	3098	317.115	NA	NA	NA	NA	Unclassified	NA	247	0.23	0.12	0	0.46	1.97	0.0498	0.01	0.03	0.02	0.01	0.19	0.01	0.74	251	140	111	219758	237248	1.08	0.11	1	0	477	NA
X - 24106	NA	metabolon	172	LC/MS Pos Late	2172	661.526	NA	NA	NA	NA	Unclassified	NA	261	0.19	0.1	0	0.39	1.97	0.0503	0	0.08	0.01	0	0.32	0.01	0.58	261	144	117	809699	816746	1.01	0.01	1	0	478	NA
palmitoleate (16:1n7)	452	metabolon	51	LC/MS Neg	5475	253.217	373-49-9	445638	C08362	HMDB03229	Lipid	Long Chain Fatty Acid	261	-0.21	0.11	-0.41	0	-1.96	0.0507	0.03	0.05	0.1	0	0.16	0.01	0.65	261	144	117	863419264	827595456	0.96	-0.06	1	0	479	NA
gamma-glutamylvaline	100001126	metabolon	23	LC/MS Neg	1072	245.114	2746-34-1	7015683	NA	HMDB11172	Peptide	Gamma-glutamyl Amino Acid	261	-0.23	0.12	-0.46	0	-1.96	0.0508	0.02	0.02	0.02	0	0.12	0.01	0.81	261	144	117	580848	545638	0.94	-0.09	1	0	480	NA
X - 21364	NA	metabolon	76	LC/MS Neg	3757	213.086	NA	NA	NA	NA	Unclassified	NA	258	-0.19	0.1	-0.38	0	-1.96	0.0516	0.02	0.01	0.1	0	0.31	0.01	0.55	259	144	115	606203	514714	0.85	-0.24	1	0	481	NA
X - 22764	NA	metabolon	85	LC/MS Neg	5263	197.155	NA	NA	NA	NA	Unclassified	NA	261	-0.23	0.12	-0.46	0	-1.96	0.0516	0	0	0.02	0	0.17	0.01	0.81	261	144	117	9361237	7.98713e+06	0.85	-0.23	1	0	482	NA
X - 12851	NA	metabolon	95	LC/MS Neg	4844	311.666	NA	NA	NA	NA	Unclassified	NA	208	0.2	0.1	0	0.4	1.96	0.0518	0.02	0.01	0.01	0	0.37	0.01	0.57	241	133	108	673359	661482	0.98	-0.03	1	0	483	NA
X - 11261	NA	metabolon	78	LC/MS Pos Late	870	286.201	NA	NA	NA	NA	Unclassified	NA	259	-0.21	0.11	-0.42	0	-1.95	0.052	0.03	0.01	0.01	0	0.28	0.01	0.66	259	142	117	1.61474e+07	13932817	0.86	-0.21	1	0	484	NA
leucylglycine	100003185	metabolon	183	LC/MS Neg	2050	187.109	686-50-0	79070	NA	HMDB28929	Peptide	Dipeptide	181	0.26	0.13	0	0.52	1.95	0.0529	0.02	0.02	0.19	0	0.07	0.02	0.69	220	121	99	101799	119228	1.17	0.23	1	0	485	NA
phosphoethanolamine	1026	metabolon	145	LC/MS Neg	638	140.012	1071-23-4	1015	C00346	HMDB00224	Lipid	Phospholipid Metabolism	229	0.23	0.12	0	0.46	1.94	0.0531	0.01	0	0.01	0.04	0.15	0.01	0.77	243	130	113	285919	338475	1.18	0.24	1	0	486	NA
N-palmitoyl-sphingadienine (d18:2/16:0)*	100015609	metabolon	142	LC/MS Pos Late	2490	536.504	NA	NA	NA	NA	Lipid	Ceramides	257	0.22	0.11	0	0.44	1.94	0.0536	0	0.06	0.01	0.01	0.15	0.01	0.77	259	142	117	1.15414e+06	1.20501e+06	1.04	0.06	1	0	487	NA
Fibrinopeptide A (7-16)*	100020275	metabolon	94	LC/MS Neg	3258	508.745	NA	NA	NA	NA	Peptide	Fibrinogen Cleavage Peptide	242	-0.24	0.12	-0.48	0	-1.94	0.054	0.01	0	0.05	0.01	0.07	0.01	0.84	251	138	113	451306	378515	0.84	-0.25	1	0	488	NA
pentadecanoate (15:0)	980	metabolon	52	LC/MS Neg	5521	241.217	1002-84-2;10002-84-2	13849	C16537	HMDB00826	Lipid	Long Chain Fatty Acid	261	-0.22	0.11	-0.44	0	-1.93	0.0553	0.01	0.02	0.08	0	0.13	0.01	0.74	261	144	117	113958000	113104568	0.99	-0.01	1	0	489	NA
2-isopropylmalate	100000409	metabolon	71	LC/MS Polar	2605	175.061	3237-44-3	77	C02504	HMDB00402	Xenobiotics	Food Component/Plant	160	-0.29	0.15	-0.59	0.01	-1.93	0.0561	0	0	0.02	0.06	0.08	0.02	0.82	199	113	86	305807	257574	0.84	-0.25	1	0	490	NA
3-hydroxyhippurate	100002122	metabolon	80	LC/MS Neg	1687	194.046	1637-75-8	450268	NA	HMDB06116	Xenobiotics	Benzoate Metabolism	257	0.21	0.11	0	0.43	1.92	0.0565	0.02	0.02	0.01	0.02	0.2	0.01	0.72	260	144	116	779520	849993	1.09	0.12	1	0	491	NA
choline phosphate	267	metabolon	145	LC/MS Pos Early	700	184.073	72556-74-2	1014	C00588	HMDB01565	Lipid	Phospholipid Metabolism	210	0.23	0.12	-0.01	0.46	1.92	0.0567	0	0	0.01	0.06	0.23	0.01	0.69	234	126	108	805435	924223	1.15	0.2	1	0	492	NA
oleate/vaccenate (18:1)	100008930	metabolon	51	LC/MS Neg	5655	281.249	NA	NA	NA	NA	Lipid	Long Chain Fatty Acid	261	-0.22	0.11	-0.44	0.01	-1.91	0.0578	0	0.01	0.1	0	0.1	0.01	0.78	261	144	117	7569076736	7404614656	0.98	-0.03	1	0	493	NA
carotene diol (2)	100015967	metabolon	140	LC/MS Pos Late	1904	568.428	NA	NA	NA	NA	Cofactors and Vitamins	Vitamin A Metabolism	224	0.2	0.1	-0.01	0.41	1.91	0.0578	0	0	0	0.01	0.38	0.01	0.59	238	129	109	466218	483707	1.04	0.05	1	0	494	NA
13-HODE + 9-HODE	100002196	metabolon	55	LC/MS Neg	5275	295.228	NA	43013	NA	NA	Lipid	Fatty Acid, Monohydroxy	261	0.22	0.11	-0.01	0.44	1.9	0.0581	0.01	0.02	0.18	0	0.01	0.01	0.77	261	144	117	2.78163e+06	3105547	1.12	0.16	1	0	495	NA
Fibrinopeptide A (5-16)*	100020274	metabolon	94	LC/MS Neg	2850	601.778	NA	NA	NA	NA	Peptide	Fibrinogen Cleavage Peptide	258	-0.22	0.12	-0.45	0.01	-1.9	0.0589	0.02	0	0.08	0.01	0.08	0.01	0.79	259	142	117	1.3725e+06	1.11743e+06	0.81	-0.3	1	0	496	NA
X - 15486	NA	metabolon	78	LC/MS Neg	3629	269.151	NA	NA	NA	NA	Unclassified	NA	261	-0.23	0.12	-0.46	0.01	-1.9	0.059	0.03	0.01	0.01	0.01	0.09	0.01	0.83	261	144	117	607705	480391	0.79	-0.34	1	0	497	NA
N2,N5-diacetylornithine	100004575	metabolon	74	LC/MS Neg	1367	215.104	39825-23-5	10398396	NA	NA	Amino Acid	Urea cycle; Arginine and Proline Metabolism	220	0.22	0.12	-0.01	0.45	1.89	0.0598	0.11	0	0	0	0.16	0.01	0.71	244	134	110	78728.2	76121.5	0.97	-0.05	1	0	498	NA
X - 17359	NA	metabolon	125	LC/MS Neg	4606	541.266	NA	NA	NA	NA	Unclassified	NA	258	-0.2	0.11	-0.41	0.01	-1.89	0.0603	0.02	0.02	0.01	0.01	0.26	0.01	0.68	259	144	115	402522	379565	0.94	-0.08	1	0	499	NA
oleoyl-oleoyl-glycerol (18:1/18:1) [1]*	100010918	metabolon	152	LC/MS Pos Late	3571	638.572	NA	NA	NA	HMDB07218	Lipid	Diacylglycerol	260	-0.2	0.11	-0.41	0.01	-1.88	0.061	0	0	0.02	0.01	0.31	0.01	0.65	261	144	117	102519308	94987376	0.93	-0.11	1	0	500	NA
4-guanidinobutanoate	100000096	metabolon	100	LC/MS Pos Early	2320	146.092	463-003;463-00-3	500	C01035	HMDB03464	Amino Acid	Guanidino and Acetamido Metabolism	197	-0.25	0.14	-0.52	0.01	-1.87	0.0625	0	0.05	0.01	0	0.13	0.01	0.8	225	124	101	320887	295299	0.92	-0.12	1	0	501	NA
docosapentaenoate (n6 DPA; 22:5n6)	100001580	metabolon	51	LC/MS Neg	5624.5	329.249	25182-74-5	6441454	C16513	HMDB01976	Lipid	Polyunsaturated Fatty Acid (n3 and n6)	132	0.27	0.14	-0.01	0.56	1.88	0.0631	0.01	0.01	0.01	0.01	0.32	0.02	0.62	162	80	82	13445209	16241957	1.21	0.27	1	0	502	NA
1-myristoyl-2-palmitoyl-GPC (14:0/16:0)	100000672	metabolon	42	LC/MS Pos Late	2147	706.538	69525-80-0	129657	NA	HMDB07869	Lipid	Phosphatidylcholine (PC)	261	-0.21	0.11	-0.42	0.01	-1.86	0.0646	0	0.04	0	0	0.22	0.01	0.72	261	144	117	12598419	11697241	0.93	-0.11	1	0	503	NA
linoleate (18:2n6)	180	metabolon	51	LC/MS Neg	5535	279.233	60-33-3	5280450	C01595	HMDB00673	Lipid	Polyunsaturated Fatty Acid (n3 and n6)	261	-0.22	0.12	-0.44	0.01	-1.86	0.0646	0	0	0.09	0.01	0.09	0.01	0.8	261	144	117	2649409408	2585894400	0.98	-0.04	1	0	504	NA
arabonate/xylonate	100006115	metabolon	124	LC/MS Polar	2700	165.04	NA	NA	NA	NA	Carbohydrate	Pentose Metabolism	261	-0.2	0.11	-0.42	0.01	-1.85	0.0657	0.07	0.01	0	0	0.19	0.01	0.72	261	144	117	4186019	3.70766e+06	0.89	-0.18	1	0	505	NA
X - 21851	NA	metabolon	116	LC/MS Neg	4440	509.277	NA	NA	NA	NA	Unclassified	NA	154	-0.26	0.14	-0.54	0.02	-1.85	0.0662	0.01	0	0.01	0.01	0.24	0.02	0.72	182	101	81	66628.3	62926.4	0.94	-0.08	1	0	506	NA
2,3-dihydroxyisovalerate	100002417	metabolon	60	LC/MS Polar	1050	133.051	1756-18-9	677	C04039	HMDB12141	Xenobiotics	Food Component/Plant	253	-0.22	0.12	-0.45	0.01	-1.84	0.0677	0.06	0	0	0	0.14	0.01	0.79	259	144	115	251006	197781	0.79	-0.34	1	0	507	NA
3-methyladipate	100001765	metabolon	90	LC/MS Polar	2865	159.066	422955	12292	NA	HMDB00555	Lipid	Fatty Acid, Dicarboxylate	138	0.31	0.17	-0.02	0.64	1.84	0.0688	0	0	0	0	0.13	0.02	0.84	189	102	87	102010	114387	1.12	0.17	1	0	508	NA
margaroylcarnitine (C17)*	100004054	metabolon	49	LC/MS Pos Late	1424	414.358	106182-29-0	NA	NA	HMDB06210	Lipid	Fatty Acid Metabolism(Acyl Carnitine)	261	0.2	0.11	-0.02	0.42	1.82	0.0692	0.02	0	0.06	0	0.19	0.01	0.73	261	144	117	686525	752050	1.1	0.13	1	0	509	NA
ergothioneine	100002154	metabolon	157	LC/MS Pos Early	850	230.096	58511-63-0	3032311	C05570	HMDB03045	Xenobiotics	Food Component/Plant	259	0.12	0.07	-0.01	0.26	1.82	0.0695	0	0	0.03	0	0.69	0	0.27	261	144	117	1.49093e+06	1.692e+06	1.13	0.18	1	0	510	NA
X - 11299	NA	metabolon	218	LC/MS Neg	4886	507.222	NA	NA	NA	NA	Unclassified	NA	261	0.21	0.11	-0.02	0.43	1.82	0.0704	0	0.01	0.04	0	0.18	0.01	0.76	261	144	117	4.16569e+06	4730789	1.14	0.18	1	0	511	NA
sphinganine	313	metabolon	24	LC/MS Pos Late	1413	302.305	3102-56-5	3126	C00836	HMDB00269	Lipid	Sphingolipid Synthesis	255	-0.22	0.12	-0.46	0.02	-1.81	0.0709	0	0	0	0	0.12	0.01	0.87	257	143	114	492619	472546	0.96	-0.06	1	0	512	NA
X - 24813	NA	metabolon	112	LC/MS Neg	1286	202.048	NA	NA	NA	NA	Unclassified	NA	255	0.21	0.12	-0.02	0.45	1.81	0.0709	0.02	0	0	0	0.16	0.01	0.8	259	144	115	1.2057e+06	1.23631e+06	1.03	0.04	1	0	513	NA
X - 18249	NA	metabolon	101	LC/MS Neg	4404.1	220.942	NA	NA	NA	NA	Unclassified	NA	260	0.14	0.08	-0.01	0.29	1.8	0.0728	0.01	0	0.02	0	0.61	0	0.36	261	144	117	519230	527017	1.01	0.02	1	0	514	NA
arachidonoyl ethanolamide	1488	metabolon	51	LC/MS Pos Late	1535	348.29	94421-68-8	5281969	C11695	HMDB04080	Lipid	Endocannabinoid	223	-0.24	0.13	-0.49	0.02	-1.8	0.073	0	0	0	0	0.1	0.01	0.88	239	133	106	167194	163622	0.98	-0.03	1	0	515	NA
docosapentaenoate (n3 DPA; 22:5n3)	100001181	metabolon	51	LC/MS Neg	5571	329.249	2234-74-4	6441454	C16513	HMDB06528	Lipid	Polyunsaturated Fatty Acid (n3 and n6)	261	-0.2	0.11	-0.42	0.02	-1.8	0.0738	0.01	0.02	0.02	0	0.21	0.01	0.73	261	144	117	47169222	45904644	0.97	-0.04	1	0	516	NA
nervonoylcarnitine (C24:1)*	100015846	metabolon	142	LC/MS Pos Late	1602	510.452	NA	NA	NA	NA	Lipid	Fatty Acid Metabolism(Acyl Carnitine)	209	0.24	0.13	-0.02	0.49	1.79	0.0741	0.01	0	0.03	0	0.11	0.01	0.84	234	131	103	358634	373553	1.04	0.06	1	0	517	NA
S-adenosylhomocysteine (SAH)	197	metabolon	113	LC/MS Neg	1832.4	383.114	979-92-0	439155	C00021	HMDB00939	Amino Acid	Methionine, Cysteine, SAM and Taurine Metabolism	257	0.21	0.12	-0.02	0.44	1.78	0.0759	0.01	0	0.09	0.02	0.07	0.01	0.8	260	143	117	112419	121727	1.08	0.11	1	0	518	NA
mannitol/sorbitol	100001740	metabolon	88	LC/MS Polar	2320	181.072	NA	5780	C00794	HMDB00247	Carbohydrate	Fructose, Mannose and Galactose Metabolism	261	-0.21	0.12	-0.43	0.02	-1.78	0.0761	0.02	0.01	0	0	0.17	0.01	0.79	261	144	117	1809078	1.73929e+06	0.96	-0.06	1	0	519	NA
X - 21410	NA	metabolon	56	LC/MS Neg	3921	385.17	NA	NA	NA	NA	Unclassified	NA	210	-0.15	0.08	-0.32	0.02	-1.78	0.0765	0	0.05	0	0	0.6	0.01	0.35	236	132	104	1.10785e+06	880563	0.79	-0.33	1	0	520	NA
galactonate	100001026	metabolon	124	LC/MS Polar	3085	195.051	299-28-5	128869	C00880	HMDB00565	Carbohydrate	Fructose, Mannose and Galactose Metabolism	131	-0.29	0.16	-0.6	0.03	-1.78	0.0778	0.03	0	0.01	0	0.1	0.02	0.83	191	97	94	398474	342643	0.86	-0.22	1	0	521	NA
androstenediol (3alpha, 17alpha) monosulfate (2)	100002026	metabolon	125	LC/MS Neg	4712	369.174	NA	NA	NA	NA	Lipid	Androgenic Steroids	251	-0.15	0.09	-0.32	0.02	-1.77	0.0778	0.07	0.05	0	0.01	0.44	0.01	0.43	253	138	115	236670	241212	1.02	0.03	1	0	522	NA
X - 24757	NA	metabolon	141	LC/MS Neg	2372.7	180.066	NA	NA	NA	NA	Unclassified	NA	130	0.31	0.18	-0.03	0.66	1.78	0.0779	0	0.02	0.01	0	0.07	0.02	0.88	169	91	78	144498	163113	1.13	0.17	1	0	523	NA
caproate (6:0)	926	metabolon	138	LC/MS Neg	2713.7	115.076	142-62-1	8892	C01585	HMDB00535	Lipid	Medium Chain Fatty Acid	257	0.22	0.12	-0.02	0.45	1.77	0.0781	0	0.01	0.01	0	0.11	0.01	0.86	258	143	115	1181512	1.22804e+06	1.04	0.06	1	0	524	NA
prolylglycine	100003674	metabolon	100	LC/MS Pos Early	2136	173.092	2578-57-6	6426709	NA	HMDB11178	Peptide	Dipeptide	140	-0.3	0.17	-0.64	0.03	-1.77	0.079	0.03	0	0	0	0.05	0.02	0.89	187	104	83	292583	265664	0.91	-0.14	1	0	525	NA
X - 17682	NA	metabolon	226	LC/MS Neg	2408	485.167	NA	NA	NA	NA	Unclassified	NA	129	-0.28	0.16	-0.59	0.03	-1.76	0.0806	0.02	0.02	0.06	0.02	0.13	0.02	0.74	167	102	65	42971.8	35902.3	0.84	-0.26	1	0	526	NA
sphingomyelin (d18:1/19:0, d19:1/18:0)*	100015787	metabolon	208	LC/MS Pos Late	2330	745.622	NA	NA	NA	NA	Lipid	Sphingomyelins	261	0.14	0.08	-0.02	0.29	1.75	0.0813	0.01	0.19	0.01	0	0.41	0	0.37	261	144	117	24471216	25377842	1.04	0.05	1	0	527	NA
X - 07765	NA	metabolon	216	LC/MS Neg	3698	245.048	NA	NA	NA	NA	Unclassified	NA	188	0.26	0.15	-0.03	0.55	1.75	0.0821	0	0	0	0	0.05	0.02	0.93	208	113	95	182204	221515	1.22	0.28	1	0	528	NA
X - 15245	NA	metabolon	17	LC/MS Neg	568	233.03	NA	NA	NA	NA	Unclassified	NA	261	-0.21	0.12	-0.44	0.03	-1.74	0.0822	0	0.02	0.01	0	0.14	0.01	0.82	261	144	117	1.90307e+06	1.94724e+06	1.02	0.03	1	0	529	NA
X - 22771	NA	metabolon	148	LC/MS Neg	2180	160.044	NA	NA	NA	NA	Unclassified	NA	261	0.18	0.1	-0.02	0.37	1.74	0.0825	0.01	0	0.07	0	0.31	0.01	0.6	261	144	117	972487	984567	1.01	0.02	1	0	530	NA
X - 17690	NA	metabolon	67	LC/MS Neg	2904	245.049	NA	NA	NA	NA	Unclassified	NA	161	0.28	0.16	-0.03	0.59	1.75	0.0827	0.01	0	0	0.03	0.03	0.02	0.91	196	100	96	116589	224571	1.93	0.95	1	0	531	NA
X - 13553	NA	metabolon	215	LC/MS Neg	1407	263.023	NA	NA	NA	NA	Unclassified	NA	204	-0.18	0.1	-0.39	0.02	-1.74	0.084	0.06	0	0	0	0.38	0.01	0.54	223	129	94	180415	163861	0.91	-0.14	1	0	532	NA
3,7-dimethylurate	100001398	metabolon	79	LC/MS Neg	1418.2	195.052	13087-49-5	83126	C16360	HMDB01982	Xenobiotics	Xanthine Metabolism	132	-0.3	0.17	-0.63	0.04	-1.74	0.085	0.01	0.02	0	0.02	0.08	0.02	0.85	169	88	81	135724	109604	0.81	-0.31	1	0	533	NA
X - 21752	NA	metabolon	217	LC/MS Neg	5090	621.331	NA	NA	NA	NA	Unclassified	NA	173	0.23	0.13	-0.03	0.48	1.73	0.0863	0	0	0	0	0.27	0.01	0.71	205	114	91	744241	1.00024e+06	1.34	0.43	1	0	534	NA
beta-sitosterol	100001033	metabolon	133	LC/MS Pos Late	3054	397.383	83-46-5	222284	C01753	HMDB00852	Lipid	Sterol	167	-0.2	0.12	-0.43	0.03	-1.73	0.0864	0	0	0.01	0	0.47	0.01	0.5	198	106	92	220973	205835	0.93	-0.1	1	0	535	NA
methionine sulfoxide	100000039	metabolon	36	LC/MS Pos Early	1272	166.053	3226-65-1	158980	C02989	HMDB02005	Amino Acid	Methionine, Cysteine, SAM and Taurine Metabolism	261	-0.18	0.11	-0.39	0.03	-1.7	0.09	0.01	0	0.19	0	0.12	0.01	0.68	261	144	117	6.26626e+06	5678120	0.91	-0.14	1	0	536	NA
cortisol	356	metabolon	146	LC/MS Neg	4710	361.202	50-23-7	5754	C00735	HMDB00063	Lipid	Corticosteroids	261	-0.18	0.1	-0.38	0.03	-1.7	0.0903	0.04	0	0.11	0	0.2	0.01	0.64	261	144	117	2.77798e+06	2492208	0.9	-0.16	1	0	537	NA
1-arachidonoyl-GPE (20:4n6)*	100001571	metabolon	13	LC/MS Pos Late	1470	502.293	NA	42607465	NA	HMDB11517	Lipid	Lysophospholipid	261	-0.17	0.1	-0.36	0.03	-1.7	0.0904	0.01	0	0.03	0	0.39	0.01	0.56	261	144	117	1.07357e+07	9934465	0.93	-0.11	1	0	538	NA
N-acetylphenylalanine	100001256	metabolon	195	LC/MS Neg	2597	206.082	2018-61-3	74839	C03519	HMDB00512	Amino Acid	Phenylalanine Metabolism	261	-0.15	0.09	-0.32	0.02	-1.7	0.0905	0.01	0.03	0	0.01	0.49	0.01	0.45	261	144	117	233166	223051	0.96	-0.06	1	0	539	NA
caprate (10:0)	888	metabolon	55	LC/MS Neg	5090.7	171.139	334-48-5	2969	C01571	HMDB00511	Lipid	Medium Chain Fatty Acid	261	0.19	0.11	-0.03	0.41	1.7	0.0909	0.01	0	0.01	0	0.23	0.01	0.74	261	144	117	1.65526e+07	16711538	1.01	0.01	1	0	540	NA
1,2-dilinoleoyl-GPC (18:2/18:2)	100008903	metabolon	31	LC/MS Pos Late	2006	782.569	998-06-1	5288075	NA	HMDB08138	Lipid	Phosphatidylcholine (PC)	261	0.19	0.11	-0.03	0.41	1.7	0.0912	0.02	0	0	0.01	0.22	0.01	0.75	261	144	117	109274288	117930216	1.08	0.11	1	0	541	NA
phenylpyruvate	241	metabolon	104	LC/MS Neg	2515	163.04	156-06-9	997	C00166	HMDB00205	Amino Acid	Phenylalanine Metabolism	261	-0.19	0.11	-0.42	0.03	-1.69	0.0913	0.01	0.02	0.06	0	0.13	0.01	0.77	261	144	117	297404	283432	0.95	-0.07	1	0	542	NA
X - 11880	NA	metabolon	68	LC/MS Neg	5341	537.416	NA	NA	NA	NA	Unclassified	NA	261	-0.12	0.07	-0.27	0.02	-1.68	0.0937	0.01	0.05	0.03	0	0.58	0	0.32	261	144	117	37265466	34680316	0.93	-0.1	1	0	543	NA
3-methylhistidine	100000042	metabolon	92	LC/MS Neg	906.3	168.078	368-16-1	64969	C01152	HMDB00479	Amino Acid	Histidine Metabolism	259	-0.2	0.12	-0.44	0.03	-1.68	0.0941	0	0	0.02	0	0.1	0.01	0.87	260	143	117	4.75572e+06	3.47809e+06	0.73	-0.45	1	0	544	NA
X - 13729	NA	metabolon	87	LC/MS Neg	1745	241.977	NA	NA	NA	NA	Unclassified	NA	252	-0.15	0.09	-0.33	0.03	-1.67	0.0954	0.02	0	0.04	0.01	0.44	0.01	0.48	254	142	112	300880	243249	0.81	-0.31	1	0	545	NA
guaiacol sulfate	100004208	metabolon	141	LC/MS Neg	2344	203.002	NA	22473	NA	HMDB60013	Xenobiotics	Benzoate Metabolism	261	0.18	0.11	-0.03	0.38	1.67	0.0955	0.06	0	0	0.01	0.26	0.01	0.66	261	144	117	1.88605e+06	1.93394e+06	1.03	0.04	1	0	546	NA
L-urobilin	100002568	metabolon	57	LC/MS Pos Late	901	595.349	34217-90-8	5280818	C05793	HMDB04159	Cofactors and Vitamins	Hemoglobin and Porphyrin Metabolism	141	-0.26	0.16	-0.57	0.05	-1.67	0.0975	0.02	0.02	0.03	0	0.21	0.01	0.7	169	96	73	1.03022e+06	864029	0.84	-0.25	1	0	547	NA
dihomo-linolenate (20:3n3 or n6)	100001739	metabolon	51	LC/MS Neg	5596	305.249	17046-59-2	5280581	C03242	HMDB02925	Lipid	Polyunsaturated Fatty Acid (n3 and n6)	261	0.19	0.11	-0.03	0.41	1.66	0.0981	0	0.01	0	0	0.21	0.01	0.76	261	144	117	101636008	109886400	1.08	0.11	1	0	548	NA
X - 21258	NA	metabolon	228	LC/MS Neg	3915	213.023	NA	NA	NA	NA	Unclassified	NA	260	0.2	0.12	-0.04	0.44	1.66	0.0986	0	0.01	0.02	0	0.09	0.01	0.87	260	143	117	2.0864e+06	2.62523e+06	1.26	0.33	1	0	549	NA
pseudouridine	821	metabolon	109	LC/MS Neg	1100	243.062	1445-07-4	15047	C02067	HMDB00767	Nucleotide	Pyrimidine Metabolism, Uracil containing	261	0.17	0.1	-0.03	0.38	1.65	0.101	0.06	0.01	0	0	0.27	0.01	0.65	261	144	117	11388466	11492052	1.01	0.01	1	0	550	NA
N-acetylaspartate (NAA)	100000787	metabolon	193	LC/MS Polar	3143	174.041	997-55-7;997-55-7	65065	C01042	HMDB00812	Amino Acid	Alanine and Aspartate Metabolism	261	0.12	0.07	-0.02	0.26	1.65	0.101	0.02	0.01	0.01	0.01	0.65	0	0.3	261	144	117	5606110	6.17457e+06	1.1	0.14	1	0	551	NA
X - 25182	NA	metabolon	238	LC/MS Pos Early	2836	161.128	NA	NA	NA	NA	Unclassified	NA	261	-0.06	0.04	-0.14	0.01	-1.63	0.105	0.02	0	0.02	0	0.87	0	0.08	261	144	117	1.54057e+07	14969499	0.97	-0.04	1	0	552	NA
X - 12013	NA	metabolon	180	LC/MS Neg	2066	242.013	NA	NA	NA	NA	Unclassified	NA	135	0.21	0.13	-0.04	0.46	1.63	0.105	0	0	0.02	0.03	0.38	0.01	0.55	183	92	91	372564	623095	1.67	0.74	1	0	553	NA
X - 18899	NA	metabolon	155	LC/MS Neg	3730	337.143	NA	NA	NA	NA	Unclassified	NA	261	-0.18	0.11	-0.39	0.04	-1.62	0.107	0.01	0.01	0.01	0	0.26	0.01	0.7	261	144	117	1026252	925400	0.9	-0.15	1	0	554	NA
X - 14658	NA	metabolon	170	LC/MS Neg	4800	288.62	NA	NA	NA	NA	Unclassified	NA	208	0.2	0.12	-0.04	0.43	1.62	0.107	0	0.01	0.03	0	0.22	0.01	0.72	232	128	104	223961	234571	1.05	0.07	1	0	555	NA
1-palmitoleoylglycerol (16:1)*	100008952	metabolon	41	LC/MS Neg	6094	253.217	NA	NA	NA	HMDB11565	Lipid	Monoacylglycerol	256	-0.19	0.12	-0.41	0.04	-1.61	0.108	0.01	0.01	0	0	0.2	0.01	0.77	259	143	116	6823488	5.8412e+06	0.86	-0.22	1	0	556	NA
isobutyrylcarnitine (C4)	100001055	metabolon	182	LC/MS Pos Early	2810	232.154	25518-49-4	168379	NA	HMDB00736	Amino Acid	Leucine, Isoleucine and Valine Metabolism	248	0.18	0.11	-0.04	0.4	1.6	0.11	0	0	0	0.01	0.27	0.01	0.72	257	141	116	2.0097e+06	2.17849e+06	1.08	0.12	1	0	557	NA
trans-4-hydroxyproline	1001	metabolon	212	LC/MS Pos Early	1064	132.066	51-35-4	5810	C01157	HMDB00725	Amino Acid	Urea cycle; Arginine and Proline Metabolism	261	-0.19	0.12	-0.43	0.04	-1.6	0.111	0	0.01	0	0	0.11	0.01	0.87	261	144	117	80375796	73588832	0.92	-0.13	1	0	558	NA
1-stearoyl-GPI (18:0)	100000656	metabolon	38	LC/MS Neg	5794	599.32	796963-93-4	NA	NA	HMDB61696	Lipid	Lysophospholipid	261	0.19	0.12	-0.04	0.42	1.59	0.113	0.01	0.02	0	0	0.15	0.01	0.82	261	144	117	1.33622e+07	14227662	1.06	0.09	1	0	559	NA
benzoate	100000008	metabolon	105	LC/MS Neg	1750	121.029	65-85-0	243	C00180	HMDB01870	Xenobiotics	Benzoate Metabolism	261	0.15	0.1	-0.04	0.34	1.59	0.113	0.01	0	0.43	0	0.01	0.01	0.54	261	144	117	3.59126e+06	4.14763e+06	1.15	0.21	1	0	560	NA
X - 25433	NA	metabolon	210	LC/MS Neg	4046	287.612	NA	NA	NA	NA	Unclassified	NA	247	-0.18	0.12	-0.41	0.04	-1.58	0.116	0.01	0.02	0.01	0	0.21	0.01	0.73	251	141	110	201406	175461	0.87	-0.2	1	0	561	NA
X - 11795	NA	metabolon	222	LC/MS Pos Early	2590	148.097	NA	NA	NA	NA	Unclassified	NA	261	0.14	0.09	-0.03	0.31	1.58	0.116	0.07	0.06	0	0.01	0.42	0	0.44	261	144	117	4505120	4184824	0.93	-0.11	1	0	562	NA
3,4-methyleneheptanoate	100006651	metabolon	77	LC/MS Neg	3807	141.092	NA	NA	NA	NA	Xenobiotics	Food Component/Plant	122	-0.29	0.18	-0.65	0.07	-1.58	0.116	0.02	0	0.01	0	0.02	0.02	0.93	177	98	79	322463	260157	0.81	-0.31	1	0	563	NA
hypotaurine	358	metabolon	177	LC/MS Pos Early	724	110.027	300-84-5	107812	C00519	HMDB00965	Amino Acid	Methionine, Cysteine, SAM and Taurine Metabolism	261	0.14	0.09	-0.03	0.32	1.58	0.116	0.01	0.05	0.01	0.01	0.45	0	0.47	261	144	117	2.77396e+06	2.67956e+06	0.97	-0.05	1	0	564	NA
2-hydroxystearate	1239	metabolon	69	LC/MS Neg	5695	299.259	629-22-1	69417	C03045	NA	Lipid	Fatty Acid, Monohydroxy	261	0.19	0.12	-0.05	0.43	1.57	0.117	0	0.02	0	0	0.08	0.01	0.89	261	144	117	1.49066e+07	15515617	1.04	0.06	1	0	565	NA
N2,N2-dimethylguanosine	100001412	metabolon	198	LC/MS Pos Early	2210	312.13	2140-67-2	92919	NA	HMDB04824	Nucleotide	Purine Metabolism, Guanine containing	260	-0.15	0.1	-0.35	0.04	-1.57	0.117	0.08	0	0	0	0.33	0.01	0.57	261	144	117	395396	373841	0.95	-0.08	1	0	566	NA
X - 24452	NA	metabolon	100	LC/MS Pos Early	2756	205.155	NA	NA	NA	NA	Unclassified	NA	204	-0.2	0.13	-0.46	0.05	-1.57	0.118	0.01	0	0	0.01	0.19	0.01	0.77	232	131	101	340415	326771	0.96	-0.06	1	0	567	NA
2,5-dimethylphenol sulfate	100020519	metabolon	61	LC/MS Neg	3474	201.023	NA	NA	NA	NA	Xenobiotics	Food Component/Plant	136	0.24	0.15	-0.06	0.54	1.57	0.119	0.02	0.03	0	0	0.31	0.01	0.63	170	92	78	74319.7	76666.9	1.03	0.04	1	0	568	NA
X - 21607	NA	metabolon	77	LC/MS Neg	4529	167.108	NA	NA	NA	NA	Unclassified	NA	248	0.18	0.11	-0.05	0.4	1.56	0.12	0	0.02	0	0.01	0.25	0.01	0.72	254	143	111	940441	951870	1.01	0.02	1	0	569	NA
Fibrinopeptide A, phosphono-ser(3)*	100001324	metabolon	94	LC/MS Neg	2016	806.818	886023-52-5	NA	NA	NA	Peptide	Fibrinogen Cleavage Peptide	176	-0.22	0.14	-0.5	0.06	-1.56	0.12	0.03	0.01	0.05	0.01	0.11	0.01	0.77	202	109	93	192204	174703	0.91	-0.14	1	0	570	NA
X - 24804	NA	metabolon	178	LC/MS Pos Early	1803	340.902	NA	NA	NA	NA	Unclassified	NA	234	-0.2	0.13	-0.44	0.05	-1.56	0.12	0	0	0.05	0	0.12	0.01	0.82	245	135	110	6091435	5700959	0.94	-0.1	1	0	571	NA
X - 18938	NA	metabolon	84	LC/MS Neg	2240	245.14	NA	NA	NA	NA	Unclassified	NA	158	-0.24	0.15	-0.54	0.06	-1.56	0.121	0.01	0	0.02	0.01	0.17	0.01	0.79	188	111	77	250829	182937	0.73	-0.46	1	0	572	NA
N-palmitoyl-heptadecasphingosine (d17:1/16:0)*	100015731	metabolon	142	LC/MS Pos Late	2645	524.504	NA	NA	NA	NA	Lipid	Ceramides	212	0.2	0.13	-0.05	0.46	1.55	0.122	0	0.06	0	0	0.08	0.01	0.85	235	130	105	769351	949089	1.23	0.3	1	0	573	NA
1-linoleoyl-GPE (18:2)*	100001570	metabolon	42	LC/MS Pos Late	1482	478.293	NA	52925130	NA	HMDB11507	Lipid	Lysophospholipid	261	-0.17	0.11	-0.39	0.05	-1.55	0.123	0	0	0.01	0	0.27	0.01	0.72	261	144	117	1.17215e+07	10600391	0.9	-0.15	1	0	574	NA
adenine	880	metabolon	110	LC/MS Neg	1680	134.047	73-24-5	190	C00147	HMDB00034	Nucleotide	Purine Metabolism, Adenine containing	243	-0.18	0.12	-0.42	0.05	-1.54	0.124	0.03	0	0.03	0	0.14	0.01	0.79	255	142	113	102951	99281.4	0.96	-0.05	1	0	575	NA
N4-acetylcytidine	100001413	metabolon	120	LC/MS Neg	2040	284.089	3768-18-1	107461	NA	HMDB05923	Nucleotide	Pyrimidine Metabolism, Cytidine containing	245	-0.16	0.1	-0.36	0.04	-1.54	0.124	0.05	0.02	0.02	0	0.34	0.01	0.56	248	134	114	145243	134998	0.93	-0.11	1	0	576	NA
methylmalonate (MMA)	418	metabolon	189	LC/MS Polar	3078.4	117.019	516-05-2	487	C02170	HMDB00202	Lipid	Fatty Acid Metabolism (also BCAA Metabolism)	253	0.14	0.09	-0.04	0.32	1.54	0.125	0.01	0.01	0	0	0.49	0	0.48	260	144	116	1.52382e+06	1.54146e+06	1.01	0.02	1	0	577	NA
X - 15728	NA	metabolon	228	LC/MS Neg	3976	231.033	NA	NA	NA	NA	Unclassified	NA	156	0.22	0.14	-0.06	0.5	1.54	0.125	0	0	0	0	0.29	0.01	0.69	188	101	87	292721	217022	0.74	-0.43	1	0	578	NA
glycodeoxycholate sulfate	100006642	metabolon	167	LC/MS Neg	4875	263.628	NA	NA	NA	NA	Lipid	Secondary Bile Acid Metabolism	247	-0.16	0.11	-0.38	0.05	-1.53	0.128	0	0.01	0.03	0	0.28	0.01	0.67	254	139	115	2.30397e+06	1.74187e+06	0.76	-0.4	1	0	579	NA
oleoyl-linolenoyl-glycerol (18:1/18:3) [2]*	100010944	metabolon	152	LC/MS Pos Late	2819	634.541	NA	NA	NA	HMDB07220	Lipid	Diacylglycerol	217	-0.2	0.13	-0.46	0.06	-1.53	0.128	0	0	0.01	0.01	0.17	0.01	0.8	238	131	107	4.2417e+06	3.58427e+06	0.85	-0.24	1	0	580	NA
(N(1) + N(8))-acetylspermidine	100016038	metabolon	29	LC/MS Pos Early	3080	188.176	NA	NA	NA	NA	Amino Acid	Polyamine Metabolism	261	0.15	0.1	-0.04	0.34	1.53	0.128	0.02	0.01	0.01	0	0.39	0.01	0.57	261	144	117	1.10545e+06	1.07184e+06	0.97	-0.04	1	0	581	NA
X - 11849	NA	metabolon	223	LC/MS Neg	3215	266.018	NA	NA	NA	NA	Unclassified	NA	202	-0.21	0.14	-0.48	0.06	-1.52	0.13	0	0.01	0	0.01	0.11	0.01	0.86	222	122	100	538977	422076	0.78	-0.35	1	0	582	NA
palmitoloelycholine	100009334	metabolon	126	LC/MS Pos Late	1385	340.321	NA	NA	NA	NA	Lipid	Fatty Acid Metabolism (Acyl Choline)	168	0.21	0.14	-0.06	0.48	1.52	0.131	0.01	0.03	0.01	0.01	0.16	0.01	0.77	213	111	102	196986	214642	1.09	0.12	1	0	583	NA
linoleoyl-arachidonoyl-glycerol (18:2/20:4) [2]*	100010923	metabolon	152	LC/MS Pos Late	2650	658.541	NA	NA	NA	HMDB07257	Lipid	Diacylglycerol	261	-0.19	0.12	-0.43	0.06	-1.51	0.132	0	0	0	0	0.09	0.01	0.9	261	144	117	4.58836e+06	3.87828e+06	0.85	-0.24	1	0	584	NA
bilirubin (E,E)*	100001950	metabolon	135	LC/MS Neg	4294	583.256	114-25-0	5315454	NA	NA	Cofactors and Vitamins	Hemoglobin and Porphyrin Metabolism	260	0.16	0.11	-0.05	0.36	1.5	0.134	0.01	0.06	0.08	0	0.2	0.01	0.65	260	144	116	2875416	3.2562e+06	1.13	0.18	1	0	585	NA
X - 17145	NA	metabolon	159	LC/MS Neg	3862	257.176	NA	NA	NA	NA	Unclassified	NA	235	0.19	0.13	-0.06	0.43	1.5	0.136	0.02	0	0	0	0.14	0.01	0.83	246	135	111	732550	771761	1.05	0.08	1	0	586	NA
serotonin	504	metabolon	207	LC/MS Pos Early	2550	177.102	153-98-0	5202	C00780	HMDB00259	Amino Acid	Tryptophan Metabolism	240	0.11	0.08	-0.03	0.26	1.5	0.136	0	0	0	0	0.68	0	0.31	242	134	108	1.41647e+06	1.4126e+06	1	0	1	0	587	NA
X - 17167	NA	metabolon	94	LC/MS Neg	2842	673.808	NA	NA	NA	NA	Unclassified	NA	242	-0.18	0.12	-0.41	0.06	-1.49	0.136	0.02	0	0.08	0.02	0.07	0.01	0.8	248	138	110	643827	495551	0.77	-0.38	1	0	588	NA
2-hydroxyglutarate	100002070	metabolon	17	LC/MS Polar	3352.8	147.03	40951-21-1	43	C02630	HMDB00606	Lipid	Fatty Acid, Dicarboxylate	261	-0.17	0.11	-0.39	0.05	-1.49	0.137	0	0.05	0.01	0	0.17	0.01	0.76	261	144	117	9738775	9432168	0.97	-0.05	1	0	589	NA
N-acetyltaurine	100005466	metabolon	197	LC/MS Neg	800	166.018	NA	159864	NA	NA	Amino Acid	Methionine, Cysteine, SAM and Taurine Metabolism	261	0.14	0.09	-0.04	0.32	1.48	0.139	0.12	0	0	0	0.36	0	0.52	261	144	117	552751	544095	0.98	-0.02	1	0	590	NA
10-nonadecenoate (19:1n9)	100001277	metabolon	52	LC/MS Neg	5780	295.264	73033-09-7	5312513	NA	HMDB13622	Lipid	Long Chain Fatty Acid	261	-0.18	0.12	-0.41	0.06	-1.48	0.14	0.01	0	0.08	0	0.06	0.01	0.84	261	144	117	30584401	30040490	0.98	-0.03	1	0	591	NA
X - 11438	NA	metabolon	53	LC/MS Neg	3121	241.144	NA	NA	NA	NA	Unclassified	NA	260	0.16	0.11	-0.05	0.37	1.46	0.145	0.03	0.01	0.01	0.01	0.26	0.01	0.67	260	144	116	1.17482e+06	1.28024e+06	1.09	0.12	1	0	592	NA
docosatrienoate (22:3n3)	100001195	metabolon	51	LC/MS Neg	5823	333.28	59708-86-0	5312556	C16534	HMDB02823	Lipid	Polyunsaturated Fatty Acid (n3 and n6)	188	-0.21	0.14	-0.48	0.07	-1.46	0.146	0	0	0.03	0.01	0.13	0.01	0.81	204	118	86	2.87241e+06	2643382	0.92	-0.12	1	0	593	NA
2-palmitoyl-GPC (16:0)*	100001562	metabolon	50	LC/MS Neg	6215	570.341	NA	15061532	NA	HMDB61702	Lipid	Lysophospholipid	261	0.18	0.12	-0.06	0.41	1.46	0.146	0	0	0.08	0	0.04	0.01	0.86	261	144	117	12454318	13776849	1.11	0.15	1	0	594	NA
N-acetylglutamate	100000282	metabolon	71	LC/MS Polar	3106	188.056	1430871	70914	C00624	HMDB01138	Amino Acid	Glutamate Metabolism	261	-0.17	0.12	-0.41	0.06	-1.46	0.146	0.02	0.01	0	0	0.11	0.01	0.85	261	144	117	1.34656e+06	1.24611e+06	0.93	-0.11	1	0	595	NA
trans-urocanate	537	metabolon	213	LC/MS Pos Early	2285	139.05	104-98-3	736715	C00785	HMDB00301	Amino Acid	Histidine Metabolism	244	0.16	0.11	-0.06	0.38	1.45	0.148	0	0	0.17	0	0.14	0.01	0.68	252	138	114	1.00533e+06	1.20749e+06	1.2	0.26	1	0	596	NA
stearoyl sphingomyelin (d18:1/18:0)	1538	metabolon	208	LC/MS Pos Late	2400	731.606	85187-10-6;85187-10-6	6453725	C00550	HMDB01348	Lipid	Sphingomyelins	261	0.13	0.09	-0.05	0.3	1.45	0.149	0	0.11	0.01	0.02	0.39	0	0.47	261	144	117	95604476	93652184	0.98	-0.03	1	0	597	NA
3-methylglutarylcarnitine (2)	100005850	metabolon	91	LC/MS Pos Early	2687	290.16	NA	128145	NA	HMDB00552	Amino Acid	Leucine, Isoleucine and Valine Metabolism	169	0.16	0.11	-0.05	0.37	1.45	0.15	0.01	0.03	0	0	0.49	0.01	0.46	196	111	85	329970	320897	0.97	-0.04	1	0	598	NA
sulfate of piperine metabolite C16H19NO3 (2)*	100020496	metabolon	162	LC/MS Neg	4112	352.086	NA	NA	NA	NA	Xenobiotics	Food Component/Plant	245	-0.17	0.12	-0.41	0.06	-1.44	0.151	0	0.03	0.01	0	0.15	0.01	0.79	254	140	114	449792	400104	0.89	-0.17	1	0	599	NA
X - 16570	NA	metabolon	78	LC/MS Neg	3765	198.114	NA	NA	NA	NA	Unclassified	NA	255	-0.14	0.1	-0.33	0.05	-1.44	0.151	0.01	0.05	0	0.02	0.34	0	0.57	257	142	115	175166	154559	0.88	-0.18	1	0	600	NA
X - 21310	NA	metabolon	87	LC/MS Neg	2235	233.985	NA	NA	NA	NA	Unclassified	NA	261	-0.16	0.11	-0.38	0.06	-1.43	0.153	0.02	0.01	0.02	0.01	0.2	0.01	0.73	261	144	117	1.15211e+06	1.07569e+06	0.93	-0.1	1	0	601	NA
octadecenedioate (C18:1-DC)*	100019978	metabolon	156	LC/MS Neg	4875	311.223	NA	NA	NA	NA	Lipid	Fatty Acid, Dicarboxylate	261	0.17	0.12	-0.06	0.39	1.43	0.154	0	0.01	0.02	0	0.17	0.01	0.8	261	144	117	6.58695e+06	6.43571e+06	0.98	-0.03	1	0	602	NA
X - 18779	NA	metabolon	136	LC/MS Neg	1969	209.045	NA	NA	NA	NA	Unclassified	NA	260	0.18	0.12	-0.07	0.42	1.42	0.157	0	0	0.1	0	0	0.01	0.89	261	144	117	752806	752557	1	0	1	0	603	NA
dihomo-linoleate (20:2n6)	1231	metabolon	52	LC/MS Neg	5730	307.264	2091-39-6	6439848	C16525	HMDB05060	Lipid	Polyunsaturated Fatty Acid (n3 and n6)	261	-0.17	0.12	-0.39	0.06	-1.41	0.159	0	0.01	0.1	0	0.08	0.01	0.8	261	144	117	51025738	50405968	0.99	-0.02	1	0	604	NA
X - 17676	NA	metabolon	86	LC/MS Neg	1485	167.047	NA	NA	NA	NA	Unclassified	NA	249	0.14	0.1	-0.05	0.34	1.41	0.16	0.02	0.01	0.01	0	0.39	0	0.56	255	141	114	264190	291212	1.1	0.14	1	0	605	NA
palmitoyl-linolenoyl-glycerol (16:0/18:3) [2]*	100010939	metabolon	152	LC/MS Pos Late	2834	608.525	NA	NA	NA	HMDB07105	Lipid	Diacylglycerol	243	-0.16	0.12	-0.39	0.06	-1.41	0.16	0	0	0	0	0.23	0.01	0.76	252	141	111	1.98943e+06	1.78735e+06	0.9	-0.15	1	0	606	NA
androsterone glucuronide	100002761	metabolon	125	LC/MS Neg	4953	465.249	1852-43-3	114833	C11135	HMDB02829	Lipid	Androgenic Steroids	260	-0.1	0.07	-0.23	0.04	-1.4	0.163	0.04	0.15	0.02	0	0.51	0	0.28	260	144	116	1.00915e+06	1.03413e+06	1.02	0.04	1	0	607	NA
1-docosahexaenoylglycerol (22:6)	100001481	metabolon	39	LC/MS Neg	6150	309.222	NA	NA	NA	HMDB11587	Lipid	Monoacylglycerol	250	0.16	0.11	-0.06	0.39	1.4	0.163	0.04	0.04	0	0	0.16	0.01	0.75	254	139	115	1.05262e+06	1.07683e+06	1.02	0.03	1	0	608	NA
glycerophosphoglycerol	100001619	metabolon	165	LC/MS Polar	2430	245.043	NA	439964	C03274	NA	Lipid	Glycerolipid Metabolism	140	-0.23	0.17	-0.56	0.09	-1.4	0.164	0.01	0	0.01	0	0.13	0.01	0.84	179	100	79	52379.9	44939.7	0.86	-0.22	1	0	609	NA
1-arachidonoyl-GPA (20:4)	100004442	metabolon	36	LC/MS Neg	5499	457.236	799268-65-8	NA	NA	NA	Lipid	Lysophospholipid	261	0.15	0.11	-0.06	0.37	1.4	0.164	0.01	0	0.19	0.02	0.07	0.01	0.71	261	144	117	16497457	18338164	1.11	0.15	1	0	610	NA
palmitoyl-docosahexaenoyl-glycerol (16:0/22:6) [1]*	100015618	metabolon	152	LC/MS Pos Late	2749	658.541	NA	NA	NA	HMDB07121	Lipid	Diacylglycerol	233	-0.17	0.12	-0.4	0.07	-1.4	0.164	0.02	0.01	0	0	0.22	0.01	0.75	244	134	110	1.35317e+06	1.07022e+06	0.79	-0.34	1	0	611	NA
X - 21792	NA	metabolon	27	LC/MS Neg	1290	197.083	NA	NA	NA	NA	Unclassified	NA	252	0.13	0.1	-0.06	0.32	1.39	0.166	0.02	0.02	0	0	0.41	0	0.54	255	142	113	802358	782183	0.97	-0.04	1	0	612	NA
X - 17166	NA	metabolon	94	LC/MS Neg	2187	653.268	NA	NA	NA	NA	Unclassified	NA	260	-0.13	0.09	-0.31	0.05	-1.39	0.167	0.02	0.02	0.12	0.01	0.32	0	0.5	261	144	117	7.35772e+06	5837148	0.79	-0.33	1	0	613	NA
1-palmitoleoyl-2-linolenoyl-GPC (16:1/18:3)*	100009345	metabolon	43	LC/MS Pos Late	1850	754.538	NA	NA	NA	HMDB08008	Lipid	Phosphatidylcholine (PC)	242	-0.15	0.11	-0.37	0.06	-1.38	0.168	0.01	0.08	0	0.01	0.23	0.01	0.67	248	139	109	1.84884e+06	1.76806e+06	0.96	-0.06	1	0	614	NA
X - 12544	NA	metabolon	62	LC/MS Neg	3166.9	209.082	NA	NA	NA	NA	Unclassified	NA	224	0.15	0.11	-0.06	0.36	1.38	0.169	0.01	0	0	0	0.3	0.01	0.68	239	133	106	171532	170920	1	-0.01	1	0	615	NA
bisphenol A	100000823	metabolon	136	LC/MS Neg	4918	227.108	80-05-7	6623	C13624	HMDB32133	Xenobiotics	Chemical	247	0.12	0.09	-0.05	0.3	1.38	0.17	0	0	0.54	0.01	0	0	0.44	253	139	114	3355962	2.94946e+06	0.88	-0.19	1	0	616	NA
X - 16071	NA	metabolon	229	LC/MS Neg	3692	144.046	NA	NA	NA	NA	Unclassified	NA	261	0.14	0.1	-0.06	0.35	1.37	0.171	0.01	0.03	0.03	0	0.29	0	0.64	261	144	117	847246	849255	1	0	1	0	617	NA
X - 11440	NA	metabolon	76	LC/MS Neg	3515	246.074	NA	NA	NA	NA	Unclassified	NA	260	-0.12	0.09	-0.29	0.05	-1.37	0.171	0.03	0.07	0	0.01	0.44	0	0.44	260	144	116	4.39107e+06	4.13223e+06	0.94	-0.09	1	0	618	NA
palmitoyl-linoleoyl-glycerol (16:0/18:2) [2]*	100009055	metabolon	152	LC/MS Pos Late	3197	610.541	NA	NA	NA	HMDB07103	Lipid	Diacylglycerol	254	-0.17	0.12	-0.4	0.07	-1.37	0.171	0.02	0.01	0	0.01	0.13	0.01	0.82	259	142	117	21210385	21616478	1.02	0.03	1	0	619	NA
2-oxoarginine*	100002784	metabolon	74	LC/MS Pos Early	1760	174.087	663193	558	C03771	HMDB04225	Amino Acid	Urea cycle; Arginine and Proline Metabolism	261	-0.17	0.12	-0.4	0.07	-1.37	0.172	0	0.04	0.01	0	0.09	0.01	0.86	261	144	117	1.64008e+06	1.28315e+06	0.78	-0.35	1	0	620	NA
X - 11483	NA	metabolon	218	LC/MS Neg	4449	505.208	NA	NA	NA	NA	Unclassified	NA	248	0.16	0.12	-0.07	0.39	1.37	0.172	0	0	0.06	0	0.15	0.01	0.78	258	142	116	344014	441598	1.28	0.36	1	0	621	NA
azelate (C9-DC)	2029	metabolon	131	LC/MS Neg	1276	187.098	123-99-9	2266	C08261	HMDB00784	Lipid	Fatty Acid, Dicarboxylate	132	0.26	0.19	-0.11	0.62	1.36	0.176	0.01	0	0	0	0.01	0.01	0.97	180	99	81	331597	355662	1.07	0.1	1	0	622	NA
2-acetamidophenol sulfate	100006190	metabolon	62	LC/MS Neg	2251	230.013	40712-60-5	181671	NA	NA	Xenobiotics	Drug - Analgesics, Anesthetics	160	0.22	0.16	-0.1	0.53	1.36	0.176	0	0.01	0	0	0.04	0.01	0.93	196	111	85	198438	236501	1.19	0.25	1	0	623	NA
N-acetylalanine	1110	metabolon	191	LC/MS Neg	861.2	130.051	97-69-8	88064	C02847	HMDB00766	Amino Acid	Alanine and Aspartate Metabolism	261	-0.12	0.09	-0.3	0.06	-1.36	0.177	0.07	0	0.02	0.01	0.41	0	0.49	261	144	117	4.68673e+06	4478842	0.96	-0.07	1	0	624	NA
X - 24435	NA	metabolon	201	LC/MS Neg	6625	465.304	NA	NA	NA	NA	Unclassified	NA	261	-0.15	0.11	-0.37	0.07	-1.35	0.178	0.02	0.02	0	0	0.23	0.01	0.73	261	144	117	13244935	11725633	0.89	-0.18	1	0	625	NA
sphingomyelin (d18:1/25:0, d19:0/24:1, d20:1/23:0, d19:1/24:0)*	100015792	metabolon	3	LC/MS Pos Late	3500	829.716	NA	NA	NA	NA	Lipid	Sphingomyelins	260	0.12	0.09	-0.05	0.3	1.35	0.178	0	0.05	0.01	0	0.47	0	0.47	261	144	117	5471579	5846533	1.07	0.1	1	0	626	NA
21-hydroxypregnenolone disulfate	100001999	metabolon	76	LC/MS Neg	3935	245.067	1164-98-3	134595	NA	NA	Lipid	Pregnenolone Steroids	259	-0.11	0.08	-0.28	0.05	-1.35	0.178	0.04	0.01	0.01	0	0.51	0	0.42	259	144	115	1.17421e+06	942200	0.8	-0.32	1	0	627	NA
sphingadienine	100015643	metabolon	24	LC/MS Pos Late	1350	298.274	25696-03-1	6449795	NA	NA	Lipid	Sphingolipid Synthesis	199	-0.19	0.14	-0.46	0.09	-1.35	0.179	0	0.01	0.02	0	0.1	0.01	0.86	224	123	101	284142	277157	0.98	-0.04	1	0	628	NA
1-palmitoyl-GPI (16:0)	100001655	metabolon	38	LC/MS Neg	5564	571.289	NA	NA	NA	HMDB61695	Lipid	Lysophospholipid	261	0.14	0.11	-0.07	0.36	1.34	0.18	0.01	0.06	0	0	0.25	0	0.68	261	144	117	5.12217e+06	5.99185e+06	1.17	0.23	1	0	629	NA
propyl 4-hydroxybenzoate	100006205	metabolon	75	LC/MS Neg	4794	179.071	94-13-3	7175	D01422	HMDB32574	Xenobiotics	Benzoate Metabolism	191	0.17	0.12	-0.08	0.41	1.34	0.18	0	0	0.15	0.03	0.01	0.01	0.79	206	121	85	95469640	98329144	1.03	0.04	1	0	630	NA
urate	1134	metabolon	28	LC/MS Neg	757.1	167.021	69-93-2;120K5305	1175	C00366	HMDB00289	Nucleotide	Purine Metabolism, (Hypo)Xanthine/Inosine containing	261	-0.12	0.09	-0.29	0.05	-1.34	0.181	0.02	0.06	0	0	0.46	0	0.44	261	144	117	208660584	196869600	0.94	-0.08	1	0	631	NA
gamma-CEHC	100002094	metabolon	40	LC/MS Neg	3843	263.129	178167-75-4	133098	NA	HMDB01931	Cofactors and Vitamins	Tocopherol Metabolism	260	-0.15	0.11	-0.37	0.07	-1.34	0.181	0.01	0.04	0	0.01	0.18	0.01	0.75	260	143	117	342966	335879	0.98	-0.03	1	0	632	NA
X - 21829	NA	metabolon	27	LC/MS Neg	3440	245.14	NA	NA	NA	NA	Unclassified	NA	256	-0.16	0.12	-0.39	0.07	-1.34	0.182	0.02	0	0.02	0	0.13	0.01	0.82	259	144	115	300787	257743	0.86	-0.22	1	0	633	NA
X - 24328	NA	metabolon	47	LC/MS Neg	1361.7	161.082	NA	NA	NA	NA	Unclassified	NA	257	0.09	0.07	-0.04	0.22	1.33	0.183	0.01	0.25	0	0	0.47	0	0.26	259	143	116	240405	258536	1.08	0.1	1	0	634	NA
X - 12170	NA	metabolon	184	LC/MS Neg	1829	179.047	NA	NA	NA	NA	Unclassified	NA	250	-0.15	0.11	-0.38	0.07	-1.33	0.185	0.02	0.03	0.06	0	0.13	0.01	0.75	256	141	115	138970	117704	0.85	-0.24	1	0	635	NA
X - 21796	NA	metabolon	113	LC/MS Neg	1625	138.057	NA	NA	NA	NA	Unclassified	NA	261	0.16	0.12	-0.08	0.4	1.33	0.185	0.02	0.02	0.04	0	0.04	0.01	0.88	261	144	117	194020	218188	1.12	0.17	1	0	636	NA
linoleoyl-docosahexaenoyl-glycerol (18:2/22:6) [1]*	100010928	metabolon	152	LC/MS Pos Late	2450	682.541	NA	NA	NA	NA	Lipid	Diacylglycerol	180	-0.19	0.14	-0.47	0.09	-1.32	0.187	0.01	0	0.01	0	0.2	0.01	0.77	203	110	93	976936	789475	0.81	-0.31	1	0	637	NA
X - 12212	NA	metabolon	99	LC/MS Neg	3597.7	229.018	NA	NA	NA	NA	Unclassified	NA	224	0.17	0.13	-0.08	0.43	1.32	0.188	0.01	0	0.01	0	0.11	0.01	0.87	239	128	111	288856	344189	1.19	0.25	1	0	638	NA
X - 18886	NA	metabolon	27	LC/MS Neg	1870	217.108	NA	NA	NA	NA	Unclassified	NA	251	-0.16	0.12	-0.4	0.08	-1.31	0.19	0.01	0	0.01	0	0.11	0.01	0.86	254	143	111	234626	206203	0.88	-0.19	1	0	639	NA
oleoyl-oleoyl-glycerol (18:1/18:1) [2]*	100010919	metabolon	152	LC/MS Pos Late	3695	638.572	NA	NA	NA	HMDB07218	Lipid	Diacylglycerol	260	-0.14	0.11	-0.36	0.07	-1.31	0.192	0	0	0.01	0.01	0.28	0	0.69	261	144	117	91657336	88120504	0.96	-0.06	1	0	640	NA
gamma-glutamylthreonine	100001314	metabolon	151	LC/MS Pos Early	1750	249.108	5652-48-2	76078708	NA	HMDB29159	Peptide	Gamma-glutamyl Amino Acid	220	0.17	0.13	-0.09	0.43	1.31	0.193	0.01	0.01	0.02	0	0.08	0.01	0.88	236	128	108	863689	843161	0.98	-0.03	1	0	641	NA
1-myristoyl-2-arachidonoyl-GPC (14:0/20:4)*	100009139	metabolon	42	LC/MS Pos Late	1914	754.538	NA	NA	NA	HMDB07883	Lipid	Phosphatidylcholine (PC)	261	-0.13	0.1	-0.34	0.07	-1.3	0.193	0.01	0.08	0	0	0.28	0	0.62	261	144	117	1.27534e+07	11416910	0.9	-0.16	1	0	642	NA
X - 22162	NA	metabolon	235	LC/MS Pos Early	960	150.058	NA	NA	NA	NA	Unclassified	NA	247	0.15	0.12	-0.08	0.39	1.3	0.195	0.06	0.02	0.01	0	0.14	0.01	0.77	256	140	116	997156	1.01237e+06	1.02	0.02	1	0	643	NA
N-acetylproline	100001334	metabolon	197	LC/MS Pos Early	1695	158.081	1074-79-9	322640	NA	NA	Amino Acid	Urea cycle; Arginine and Proline Metabolism	130	-0.24	0.18	-0.6	0.12	-1.3	0.195	0.01	0.02	0	0	0.03	0.01	0.93	170	101	69	308050	281963	0.92	-0.13	1	0	644	NA
N6-acetyllysine	100001734	metabolon	109	LC/MS Neg	1059	187.109	692-04-6	92832	C02727	HMDB00206	Amino Acid	Lysine Metabolism	261	0.13	0.1	-0.07	0.34	1.29	0.198	0.02	0.01	0.01	0	0.33	0	0.63	261	144	117	497623	500098	1	0.01	1	0	645	NA
lithocholic acid sulfate (2)	100020824	metabolon	144	LC/MS Neg	5028	227.12	NA	NA	NA	NA	Lipid	Secondary Bile Acid Metabolism	117	0.23	0.18	-0.12	0.59	1.29	0.2	0.06	0.02	0	0.02	0.06	0.01	0.82	163	90	73	130756	135099	1.03	0.05	1	0	646	NA
4-hydroxyphenylpyruvate	1141	metabolon	104	LC/MS Neg	1690	179.035	156-39-8	979	C01179	HMDB00707	Amino Acid	Tyrosine Metabolism	261	-0.14	0.11	-0.35	0.07	-1.28	0.2	0.05	0	0.15	0	0.12	0	0.68	261	144	117	893902	809219	0.91	-0.14	1	0	647	NA
4-hydroxycoumarin	100002049	metabolon	102	LC/MS Neg	2470	161.024	1076-38-6	54682930	C20414	NA	Xenobiotics	Drug - Cardiovascular	150	0.2	0.15	-0.1	0.5	1.28	0.202	0.02	0	0	0	0.13	0.01	0.84	197	107	90	111636	130423	1.17	0.22	1	0	648	NA
gamma-glutamylleucine	1268	metabolon	23	LC/MS Neg	1685	259.13	2566-39-4	151023	NA	HMDB11171	Peptide	Gamma-glutamyl Amino Acid	261	-0.15	0.11	-0.37	0.08	-1.28	0.203	0	0.08	0.01	0	0.13	0	0.78	261	144	117	1.0181e+06	971191	0.95	-0.07	1	0	649	NA
HWESASXX*	100001327	metabolon	175	LC/MS Neg	3722	940.453	NA	NA	NA	NA	Peptide	Polypeptide	165	0.19	0.15	-0.1	0.47	1.28	0.204	0	0.01	0	0	0.21	0.01	0.76	196	101	95	68031.9	66926.3	0.98	-0.02	1	0	650	NA
dodecadienoate (12:2)*	100020478	metabolon	85	LC/MS Neg	5146	195.139	NA	NA	NA	NA	Lipid	Fatty Acid, Dicarboxylate	261	-0.14	0.11	-0.35	0.07	-1.27	0.204	0	0.02	0.06	0	0.21	0	0.7	261	144	117	3.15234e+06	2.8505e+06	0.9	-0.15	1	0	651	NA
N-acetyl-isoputreanine*	100020487	metabolon	29	LC/MS Pos Early	2305	203.139	NA	NA	NA	NA	Amino Acid	Polyamine Metabolism	256	0.11	0.09	-0.06	0.28	1.27	0.204	0.04	0	0	0	0.53	0	0.43	260	143	117	1.3633e+06	1.33086e+06	0.98	-0.03	1	0	652	NA
X - 11444	NA	metabolon	125	LC/MS Neg	3972	541.265	NA	NA	NA	NA	Unclassified	NA	261	-0.11	0.09	-0.29	0.06	-1.27	0.204	0	0.04	0.02	0	0.47	0	0.46	261	144	117	2.81992e+06	2.61381e+06	0.93	-0.11	1	0	653	NA
1-stearoyl-GPG (18:0)	100001462	metabolon	50	LC/MS Neg	5816	511.304	NA	NA	NA	NA	Lipid	Lysophospholipid	254	-0.15	0.12	-0.39	0.08	-1.27	0.205	0	0	0.01	0	0.16	0.01	0.81	259	144	115	195684	181695	0.93	-0.11	1	0	654	NA
2-linoleoylglycerol (18:2)	100000987	metabolon	39	LC/MS Neg	6250	279.233	3443-82-1	5365676	NA	HMDB11538	Lipid	Monoacylglycerol	245	0.16	0.12	-0.08	0.4	1.27	0.205	0	0	0.01	0	0.11	0.01	0.87	253	140	113	2.46351e+06	2.77285e+06	1.13	0.17	1	0	655	NA
N-palmitoyl-sphingosine (d18:1/16:0)	1518	metabolon	142	LC/MS Pos Late	2893	538.519	24696-26-2	5283564	NA	HMDB04949	Lipid	Ceramides	260	0.14	0.11	-0.08	0.36	1.27	0.206	0	0.03	0.01	0.01	0.23	0	0.71	261	144	117	19062273	19435500	1.02	0.03	1	0	656	NA
N-acetyltyrosine	100001104	metabolon	195	LC/MS Neg	1680	222.077	537-55-3	68310	NA	HMDB00866	Amino Acid	Tyrosine Metabolism	250	0.13	0.1	-0.07	0.33	1.27	0.207	0.02	0	0	0.01	0.38	0	0.59	252	138	114	100040	104991	1.05	0.07	1	0	657	NA
X - 24972	NA	metabolon	115	LC/MS Neg	3880	385.169	NA	NA	NA	NA	Unclassified	NA	156	-0.13	0.1	-0.33	0.07	-1.27	0.207	0.06	0.01	0.01	0	0.51	0	0.4	189	99	90	644655	596763	0.93	-0.11	1	0	658	NA
X - 14838	NA	metabolon	92	LC/MS Pos Early	2000	141.066	NA	NA	NA	NA	Unclassified	NA	251	-0.16	0.12	-0.4	0.09	-1.26	0.208	0	0.01	0	0.01	0.13	0.01	0.85	253	139	114	1.80861e+06	1.86056e+06	1.03	0.04	1	0	659	NA
adrenate (22:4n6)	100001193	metabolon	51	LC/MS Neg	5678	331.264	2091-25-0	5497181	C16527	HMDB02226	Lipid	Polyunsaturated Fatty Acid (n3 and n6)	261	-0.14	0.11	-0.36	0.08	-1.26	0.21	0.01	0	0.01	0	0.23	0	0.74	261	144	117	40367232	37886984	0.94	-0.09	1	0	660	NA
1-palmitoleoyl-GPC (16:1)*	100001511	metabolon	13	LC/MS Pos Late	1450	494.324	NA	24779461	NA	HMDB10383	Lipid	Lysophospholipid	261	0.12	0.1	-0.07	0.32	1.25	0.211	0.02	0.04	0	0	0.36	0	0.57	261	144	117	42069790	44788884	1.06	0.09	1	0	661	NA
ursodeoxycholate	1135	metabolon	173	LC/MS Neg	5055	391.285	128-13-2	31401	C07880	HMDB00946	Lipid	Secondary Bile Acid Metabolism	219	-0.16	0.13	-0.4	0.09	-1.25	0.212	0	0	0.01	0	0.21	0.01	0.77	231	133	98	895682	704415	0.79	-0.35	1	0	662	NA
pristanate	477	metabolon	204	LC/MS Neg	5773	297.28	1189-37-3	123929	NA	HMDB00795	Lipid	Fatty Acid, Branched	190	-0.18	0.15	-0.47	0.1	-1.25	0.212	0	0.03	0	0.02	0.09	0.01	0.85	217	118	99	1.31805e+06	1.11214e+06	0.84	-0.25	1	0	663	NA
4-methylcatechol sulfate	100004111	metabolon	106	LC/MS Neg	2665	203.002	NA	NA	NA	NA	Xenobiotics	Benzoate Metabolism	261	0.14	0.11	-0.08	0.36	1.25	0.213	0.02	0	0.03	0	0.21	0	0.74	261	144	117	9.03312e+06	9071001	1	0.01	1	0	664	NA
1-linoleoyl-GPI (18:2)*	100001778	metabolon	38	LC/MS Neg	5494	595.289	NA	NA	NA	NA	Lipid	Lysophospholipid	261	-0.13	0.11	-0.35	0.08	-1.25	0.213	0	0.01	0	0	0.3	0	0.68	261	144	117	6619461	6927222	1.05	0.07	1	0	665	NA
heptanoate (7:0)	925	metabolon	138	LC/MS Neg	3670	129.092	111-14-8	8094	C17714	HMDB00666	Lipid	Medium Chain Fatty Acid	114	0.25	0.2	-0.14	0.63	1.24	0.216	0	0	0	0	0.01	0.01	0.97	163	88	75	671232	727352	1.08	0.12	1	0	666	NA
glutamate, gamma-methyl ester	100001103	metabolon	16	LC/MS Pos Early	2170	162.076	1499-55-4;1499-55-4	68662	NA	HMDB61715	Amino Acid	Glutamate Metabolism	184	0.19	0.15	-0.11	0.48	1.24	0.217	0	0.05	0.03	0	0.04	0.01	0.87	219	123	96	476890	496128	1.04	0.06	1	0	667	NA
10-undecenoate (11:1n1)	100001197	metabolon	53	LC/MS Neg	5085.8	183.139	1333-28-4	14891	C13910	HMDB33724	Lipid	Medium Chain Fatty Acid	261	0.14	0.11	-0.08	0.35	1.23	0.219	0.02	0.01	0	0.01	0.23	0	0.72	261	144	117	8.66603e+06	8.15959e+06	0.94	-0.09	1	0	668	NA
1-dihomo-linoleoylglycerol (20:2)	100001483	metabolon	41	LC/MS Neg	6800	307.264	NA	NA	NA	NA	Lipid	Monoacylglycerol	105	0.24	0.19	-0.14	0.61	1.23	0.22	0	0.02	0	0	0.1	0.01	0.86	171	94	77	203782	234380	1.15	0.2	1	0	669	NA
X - 12849	NA	metabolon	170	LC/MS Neg	4696	331.176	NA	NA	NA	NA	Unclassified	NA	223	0.14	0.11	-0.08	0.36	1.23	0.22	0	0.01	0.03	0	0.29	0	0.67	241	130	111	1.22167e+06	1203220	0.98	-0.02	1	0	670	NA
1-stearoyl-2-docosahexaenoyl-GPC (18:0/22:6)	100008916	metabolon	48	LC/MS Pos Late	2197	834.601	59403-52-0	NA	NA	HMDB08057	Lipid	Phosphatidylcholine (PC)	261	-0.1	0.08	-0.26	0.06	-1.23	0.221	0.06	0.04	0	0.01	0.51	0	0.38	261	144	117	112691512	123835000	1.1	0.14	1	0	671	NA
phenylalanylglycine	100003588	metabolon	183	LC/MS Neg	2462	221.093	721-90-4	98207	NA	HMDB28995	Peptide	Dipeptide	125	0.23	0.19	-0.14	0.6	1.23	0.222	0	0.02	0.01	0	0.07	0.01	0.89	197	101	96	52334.9	56265.8	1.08	0.1	1	0	672	NA
taurochenodeoxycholate	1629	metabolon	168	LC/MS Neg	5250	498.289	6009-98-9	387316	C05465	HMDB00951	Lipid	Primary Bile Acid Metabolism	254	-0.13	0.11	-0.35	0.08	-1.22	0.222	0.03	0.01	0.01	0	0.24	0	0.71	257	142	115	926267	766072	0.83	-0.27	1	0	673	NA
X - 23644	NA	metabolon	107	LC/MS Pos Early	983	146.081	NA	NA	NA	NA	Unclassified	NA	208	0.17	0.14	-0.1	0.44	1.22	0.224	0	0.02	0	0.01	0.02	0.01	0.94	230	120	110	3.08321e+06	4.06112e+06	1.32	0.4	1	0	674	NA
methionine	415	metabolon	129	LC/MS Pos Early	2526	150.058	63-68-3	6137	C00073	HMDB00696	Amino Acid	Methionine, Cysteine, SAM and Taurine Metabolism	261	0.14	0.11	-0.08	0.35	1.21	0.227	0	0.14	0	0.01	0.12	0	0.73	261	144	117	135579912	137616320	1.02	0.02	1	0	675	NA
X - 16964	NA	metabolon	148	LC/MS Neg	3034	174.059	NA	NA	NA	NA	Unclassified	NA	261	0.08	0.07	-0.05	0.22	1.21	0.228	0	0	0.58	0	0.13	0	0.29	261	144	117	631799	732068	1.16	0.21	1	0	676	NA
flavin adenine dinucleotide (FAD)	327	metabolon	119	LC/MS Neg	2425	784.15	146-14-5;84366-81-4	643975	C00016	HMDB01248	Cofactors and Vitamins	Riboflavin Metabolism	144	-0.18	0.15	-0.48	0.11	-1.21	0.229	0.02	0.05	0	0	0.17	0.01	0.76	161	92	69	49851.2	43034.9	0.86	-0.21	1	0	677	NA
p-cresol glucuronide*	100006191	metabolon	93	LC/MS Neg	2420	283.082	17680-99-8	154035	NA	HMDB11686	Amino Acid	Tyrosine Metabolism	251	0.12	0.1	-0.08	0.31	1.2	0.233	0.02	0.01	0.04	0	0.37	0	0.56	254	140	114	918214	1.0797e+06	1.18	0.23	1	0	678	NA
salicylate	501	metabolon	67	LC/MS Polar	802	137.024	69-72-7	338	C00805	HMDB01895	Xenobiotics	Drug - Topical Agents	261	0.14	0.11	-0.09	0.36	1.2	0.233	0	0	0.01	0	0.22	0	0.76	261	144	117	1.10922e+06	1.1834e+06	1.07	0.09	1	0	679	NA
2-hydroxylaurate	100008934	metabolon	68	LC/MS Neg	5211	215.165	2984-55-6	97783	NA	NA	Lipid	Fatty Acid, Monohydroxy	259	-0.11	0.09	-0.28	0.07	-1.2	0.233	0.01	0.06	0	0	0.46	0	0.47	259	144	115	616146	580499	0.94	-0.09	1	0	680	NA
glycoursodeoxycholate	100002911	metabolon	173	LC/MS Neg	5033	448.307	64480-66-6	12310288	NA	HMDB00708	Lipid	Secondary Bile Acid Metabolism	261	-0.12	0.1	-0.33	0.08	-1.19	0.233	0.01	0	0	0	0.34	0	0.64	261	144	117	1.06364e+06	937908	0.88	-0.18	1	0	681	NA
1,3,7-trimethylurate	100001397	metabolon	32	LC/MS Neg	1985	209.068	5415-44-1	79437	C16361	HMDB02123	Xenobiotics	Xanthine Metabolism	215	0.15	0.13	-0.1	0.41	1.19	0.234	0.02	0.01	0.01	0	0.13	0.01	0.82	232	126	106	216225	203910	0.94	-0.08	1	0	682	NA
X - 24549	NA	metabolon	220	LC/MS Neg	2610	202.051	NA	NA	NA	NA	Unclassified	NA	261	-0.12	0.1	-0.32	0.08	-1.19	0.236	0.01	0.01	0.03	0.02	0.3	0	0.63	261	144	117	1.13181e+06	1.01633e+06	0.9	-0.16	1	0	683	NA
5-acetylamino-6-formylamino-3-methyluracil	100001402	metabolon	32	LC/MS Polar	1424	225.063	85438-96-6	108214	C16365	HMDB11105	Xenobiotics	Xanthine Metabolism	248	0.12	0.1	-0.08	0.32	1.18	0.239	0.01	0	0.01	0	0.39	0	0.58	250	134	116	668282	646705	0.97	-0.05	1	0	684	NA
sebacate (C10-DC)	100001211	metabolon	136	LC/MS Neg	1788	201.113	111-20-6	5192	C08277	HMDB00792	Lipid	Fatty Acid, Dicarboxylate	239	0.11	0.09	-0.07	0.28	1.18	0.24	0	0	0.5	0.02	0	0	0.48	246	138	108	1.58636e+06	1.43142e+06	0.9	-0.15	1	0	685	NA
glycocholate glucuronide (1)	100009259	metabolon	95	LC/MS Neg	4533	640.334	NA	NA	NA	NA	Lipid	Primary Bile Acid Metabolism	116	0.22	0.18	-0.14	0.58	1.18	0.241	0.01	0.01	0.02	0.02	0.08	0.01	0.85	162	94	68	100684	114460	1.14	0.19	1	0	686	NA
glycylvaline	100000487	metabolon	130	LC/MS Pos Early	2734	175.108	1963-21-9	97417	NA	HMDB28854	Peptide	Dipeptide	247	0.15	0.12	-0.1	0.39	1.18	0.241	0.01	0.01	0.06	0.02	0.05	0	0.84	260	144	116	2.78286e+06	3.20625e+06	1.15	0.2	1	0	687	NA
docosatrienoate (22:3n6)*	100015762	metabolon	51	LC/MS Neg	5850	333.28	NA	NA	NA	NA	Lipid	Polyunsaturated Fatty Acid (n3 and n6)	181	0.15	0.12	-0.1	0.39	1.17	0.246	0	0.01	0.02	0.01	0.24	0.01	0.71	207	112	95	2.92004e+06	3087381	1.06	0.08	1	0	688	NA
stearoyl-arachidonoyl-glycerol (18:0/20:4) [2]*	100010950	metabolon	37	LC/MS Pos Late	3522	662.572	NA	NA	NA	NA	Lipid	Diacylglycerol	220	0.16	0.13	-0.11	0.42	1.16	0.247	0.01	0	0	0	0.13	0.01	0.85	245	135	110	1.69057e+06	1.82787e+06	1.08	0.11	1	0	689	NA
cys-gly, oxidized	1224	metabolon	146	LC/MS Neg	925	353.06	7729-20-6	333293	NA	NA	Amino Acid	Glutathione Metabolism	261	-0.1	0.08	-0.26	0.07	-1.16	0.249	0.03	0	0.08	0	0.46	0	0.42	261	144	117	1.03935e+06	984241	0.95	-0.08	1	0	690	NA
X - 16946	NA	metabolon	220	LC/MS Neg	3240	317.115	NA	NA	NA	NA	Unclassified	NA	254	0.12	0.11	-0.09	0.33	1.15	0.249	0	0.01	0.01	0.01	0.3	0	0.66	258	142	116	254668	277937	1.09	0.13	1	0	691	NA
2-palmitoleoylglycerol (16:1)*	100008953	metabolon	41	LC/MS Neg	6016	253.217	NA	NA	NA	HMDB11565	Lipid	Monoacylglycerol	155	-0.18	0.15	-0.48	0.12	-1.16	0.25	0	0	0.02	0	0.1	0.01	0.86	194	108	86	1.03375e+06	985408	0.95	-0.07	1	0	692	NA
eicosanodioate (C20-DC)	100002951	metabolon	155	LC/MS Neg	5200.9	341.27	2424-92-2	75502	NA	NA	Lipid	Fatty Acid, Dicarboxylate	261	-0.14	0.12	-0.38	0.1	-1.15	0.253	0.01	0.07	0	0	0.03	0	0.89	261	144	117	1.34578e+06	1.28466e+06	0.95	-0.07	1	0	693	NA
cystine	279	metabolon	151	LC/MS Pos Early	2000	241.031	56-89-3	67678	C00491	HMDB00192	Amino Acid	Methionine, Cysteine, SAM and Taurine Metabolism	261	0.14	0.12	-0.1	0.38	1.14	0.254	0.02	0	0.02	0	0.08	0	0.87	261	144	117	154322952	159339984	1.03	0.05	1	0	694	NA
docosahexaenoate (DHA; 22:6n3)	100000665	metabolon	51	LC/MS Neg	5525	327.233	6217-54-5	445580	C06429	HMDB02183	Lipid	Polyunsaturated Fatty Acid (n3 and n6)	261	0.12	0.1	-0.08	0.31	1.14	0.254	0.04	0.01	0.01	0	0.34	0	0.6	261	144	117	133768708	133826144	1	0	1	0	695	NA
5alpha-androstan-3alpha,17beta-diol monosulfate (2)	100006005	metabolon	114	LC/MS Neg	5080	371.19	NA	NA	NA	NA	Lipid	Androgenic Steroids	169	0.07	0.06	-0.05	0.19	1.14	0.256	0	0.22	0	0	0.62	0	0.15	186	107	79	1.10193e+06	936806	0.85	-0.23	1	0	696	NA
X - 12126	NA	metabolon	93	LC/MS Neg	1205	324.074	NA	NA	NA	NA	Unclassified	NA	224	0.12	0.11	-0.09	0.33	1.14	0.257	0.02	0.01	0.01	0	0.37	0	0.59	244	136	108	368080	323536	0.88	-0.19	1	0	697	NA
urea	533	metabolon	147	LC/MS Pos Early	700	121.072	57-13-6	1176	C00086	HMDB00294	Amino Acid	Urea cycle; Arginine and Proline Metabolism	261	-0.12	0.11	-0.34	0.09	-1.13	0.258	0.04	0	0	0.01	0.24	0	0.7	261	144	117	276330912	255875680	0.93	-0.11	1	0	698	NA
X - 22509	NA	metabolon	162	LC/MS Neg	3562	473.146	NA	NA	NA	NA	Unclassified	NA	107	0.23	0.2	-0.17	0.63	1.13	0.261	0	0.01	0	0	0.12	0.01	0.86	170	88	82	109669	118751	1.08	0.11	1	0	699	NA
1-stearoyl-2-arachidonoyl-GPC (18:0/20:4)	100001869	metabolon	49	LC/MS Pos Late	2300	810.601	35418-59-8	16219824	NA	HMDB08048	Lipid	Phosphatidylcholine (PC)	261	0.1	0.09	-0.07	0.27	1.12	0.262	0.01	0.02	0.01	0	0.49	0	0.46	261	144	117	550696544	563335680	1.02	0.03	1	0	700	NA
epiandrosterone sulfate	100001287	metabolon	115	LC/MS Neg	4855	369.174	22229-22-7	9929317	NA	NA	Lipid	Androgenic Steroids	260	-0.07	0.07	-0.2	0.06	-1.12	0.262	0.01	0.12	0	0	0.59	0	0.27	261	144	117	5212857	5.09611e+06	0.98	-0.03	1	0	701	NA
adipoylcarnitine (C6-DC)	100006614	metabolon	27	LC/MS Pos Early	2570	290.16	NA	71296139	NA	HMDB61677	Lipid	Fatty Acid Metabolism(Acyl Carnitine)	190	0.15	0.13	-0.11	0.42	1.12	0.263	0.02	0	0.03	0	0.18	0.01	0.77	217	122	95	230139	225468	0.98	-0.03	1	0	702	NA
myristoleoylcarnitine (C14:1)*	100006051	metabolon	53	LC/MS Pos Late	1316	370.295	889848-55-9	90659872	NA	NA	Lipid	Fatty Acid Metabolism(Acyl Carnitine)	261	0.12	0.11	-0.09	0.33	1.12	0.264	0.03	0.01	0.09	0	0.19	0	0.68	261	144	117	11878922	10209381	0.86	-0.22	1	0	703	NA
N-nervonoyl-hexadecasphingosine (d16:1/24:1)*	100015725	metabolon	142	LC/MS Pos Late	3850	620.598	NA	NA	NA	NA	Lipid	Ceramides	227	0.13	0.11	-0.1	0.35	1.12	0.264	0.02	0.01	0.01	0	0.29	0	0.68	239	133	106	4564227	4.54688e+06	1	-0.01	1	0	704	NA
1-(1-enyl-stearoyl)-2-arachidonoyl-GPE (P-18:0/20:4)*	100008999	metabolon	35	LC/MS Pos Late	2511	752.559	NA	9547058	NA	HMDB05779	Lipid	Plasmalogen	261	-0.12	0.11	-0.33	0.09	-1.12	0.265	0.01	0	0	0.01	0.29	0	0.69	261	144	117	40015400	38077460	0.95	-0.07	1	0	705	NA
linoleoyl-linolenoyl-glycerol (18:2/18:3) [1]*	100010926	metabolon	152	LC/MS Pos Late	2426	632.525	NA	NA	NA	HMDB07249	Lipid	Diacylglycerol	145	-0.18	0.16	-0.51	0.14	-1.11	0.27	0.02	0	0	0	0.11	0.01	0.85	160	90	70	672611	529542	0.79	-0.35	1	0	706	NA
X - 21742	NA	metabolon	56	LC/MS Neg	4170	204.082	NA	NA	NA	NA	Unclassified	NA	147	0.15	0.13	-0.11	0.41	1.11	0.27	0	0.11	0.01	0.02	0.21	0.01	0.65	170	84	86	163556	245797	1.5	0.59	1	0	707	NA
N2-methylguanosine	100001467	metabolon	157	LC/MS Neg	1988	296.1	2140-77-4	3035422	NA	HMDB05862	Nucleotide	Purine Metabolism, Guanine containing	133	-0.18	0.16	-0.49	0.14	-1.11	0.271	0.01	0.05	0.04	0	0.17	0.01	0.72	177	95	82	52951.7	49584.1	0.94	-0.09	1	0	708	NA
3-carboxy-4-methyl-5-propyl-2-furanpropanoate (CMPF)	100001178	metabolon	48	LC/MS Neg	2800	239.092	86879-39-2	123979	NA	HMDB61112	Lipid	Fatty Acid, Dicarboxylate	261	0.08	0.07	-0.06	0.23	1.1	0.271	0.03	0.01	0.01	0	0.62	0	0.33	261	144	117	9.72751e+06	12830111	1.32	0.4	1	0	709	NA
orotate	445	metabolon	164	LC/MS Polar	1638.1	155.01	50887-69-9	967	C00295	HMDB00226	Nucleotide	Pyrimidine Metabolism, Orotate containing	261	0.11	0.1	-0.08	0.3	1.1	0.272	0	0	0.1	0	0.34	0	0.55	261	144	117	1.70457e+06	1.79249e+06	1.05	0.07	1	0	710	NA
X - 12462	NA	metabolon	26	LC/MS Pos Early	1790	148.043	NA	NA	NA	NA	Unclassified	NA	261	0.12	0.11	-0.1	0.34	1.1	0.274	0	0	0.18	0	0.06	0	0.75	261	144	117	13239881	15737745	1.19	0.25	1	0	711	NA
stachydrine	100001296	metabolon	132	LC/MS Pos Early	1440	144.102	4136-37-2	115244	C10172	HMDB04827	Xenobiotics	Food Component/Plant	261	-0.13	0.12	-0.36	0.1	-1.09	0.277	0.03	0	0.01	0	0.15	0	0.81	261	144	117	33608327	23207132	0.69	-0.53	1	0	712	NA
nisinate (24:6n3)	100015785	metabolon	13	LC/MS Neg	5657	355.264	68378-49-4	11792612	NA	HMDB02007	Lipid	Polyunsaturated Fatty Acid (n3 and n6)	188	-0.13	0.12	-0.37	0.1	-1.09	0.277	0.02	0	0	0	0.35	0	0.62	214	120	94	1527864	1.40067e+06	0.92	-0.13	1	0	713	NA
X - 12707	NA	metabolon	215	LC/MS Neg	1196	249.008	NA	NA	NA	NA	Unclassified	NA	166	-0.14	0.13	-0.39	0.11	-1.09	0.278	0.03	0	0.02	0	0.31	0	0.64	201	111	90	121703	116918	0.96	-0.06	1	0	714	NA
1-palmitoyl-GPG (16:0)*	100005717	metabolon	50	LC/MS Neg	5570	483.273	NA	3300276	NA	NA	Lipid	Lysophospholipid	242	-0.13	0.12	-0.36	0.1	-1.08	0.28	0	0	0	0	0.21	0	0.78	253	141	112	315257	301444	0.96	-0.06	1	0	715	NA
N-acetylcitrulline	100001577	metabolon	195	LC/MS Neg	940	216.099	33965-42-3	656979	C15532	HMDB00856	Amino Acid	Urea cycle; Arginine and Proline Metabolism	243	-0.1	0.1	-0.29	0.08	-1.08	0.281	0	0	0	0	0.43	0	0.56	254	140	114	238880	234547	0.98	-0.03	1	0	716	NA
N-acetyl-beta-alanine	100002102	metabolon	75	LC/MS Neg	773	130.051	3025-95-4	76406	C01073	NA	Nucleotide	Pyrimidine Metabolism, Uracil containing	261	-0.09	0.08	-0.25	0.07	-1.08	0.282	0.01	0	0.55	0.01	0.03	0	0.4	261	144	117	1.70037e+06	1.56533e+06	0.92	-0.12	1	0	717	NA
glycerate	1052	metabolon	164	LC/MS Polar	2070.4	105.019	600-19-1	752	C00258	HMDB00139	Carbohydrate	Glycolysis, Gluconeogenesis, and Pyruvate Metabolism	261	-0.12	0.11	-0.35	0.1	-1.08	0.282	0	0	0.13	0	0.09	0	0.77	261	144	117	23011262	22598924	0.98	-0.03	1	0	718	NA
myristoylcarnitine (C14)	100001270	metabolon	49	LC/MS Pos Late	1350	372.311	18822-89-4	6426854	NA	HMDB05066	Lipid	Fatty Acid Metabolism(Acyl Carnitine)	261	0.12	0.11	-0.1	0.33	1.08	0.283	0.03	0	0.03	0	0.21	0	0.72	261	144	117	4335066	4624677	1.07	0.09	1	0	719	NA
7-alpha-hydroxy-3-oxo-4-cholestenoate (7-Hoca)	100001609	metabolon	119	LC/MS Neg	5288.1	429.301	115538-85-7	3081085	C17337	HMDB12458	Lipid	Sterol	261	-0.11	0.11	-0.32	0.09	-1.07	0.287	0	0.03	0.01	0	0.31	0	0.65	261	144	117	4.59384e+06	4.46563e+06	0.97	-0.04	1	0	720	NA
succinimide	100003696	metabolon	149	LC/MS Polar	2155	116.035	123-56-8	11439	C07273	NA	Xenobiotics	Chemical	257	0.11	0.1	-0.09	0.31	1.05	0.294	0	0.02	0.32	0	0.03	0	0.63	260	143	117	292393	270818	0.93	-0.11	1	0	721	NA
N1-Methyl-2-pyridone-5-carboxamide	100001468	metabolon	47	LC/MS Neg	1668	151.051	701-44-0	69698	C05842	HMDB04193	Cofactors and Vitamins	Nicotinate and Nicotinamide Metabolism	261	0.12	0.12	-0.11	0.35	1.05	0.294	0	0	0	0.01	0.2	0	0.78	261	144	117	11787573	12707267	1.08	0.11	1	0	722	NA
phosphate	461	metabolon	203	LC/MS Neg	608	96.9696	7664-38-2	1061	C00009	HMDB01429	Energy	Oxidative Phosphorylation	260	-0.12	0.12	-0.35	0.11	-1.04	0.299	0	0.01	0.02	0	0.18	0	0.79	260	143	117	266550752	264360720	0.99	-0.01	1	0	723	NA
4-imidazoleacetate	100001207	metabolon	45	LC/MS Pos Early	2055	127.05	645-65-8	96215	C02835	HMDB02024	Amino Acid	Histidine Metabolism	176	0.13	0.13	-0.12	0.39	1.04	0.3	0.01	0.03	0	0	0.3	0	0.66	214	117	97	165262	179547	1.09	0.12	1	0	724	NA
N-palmitoyl-sphinganine (d18:0/16:0)	100009028	metabolon	1	LC/MS Pos Late	3090	540.535	5966-29-0	5283572	NA	HMDB11760	Lipid	Dihydroceramides	260	-0.12	0.11	-0.33	0.1	-1.04	0.301	0	0.02	0.01	0	0.25	0	0.72	261	144	117	1.89826e+06	1.77012e+06	0.93	-0.1	1	0	725	NA
X - 11470	NA	metabolon	125	LC/MS Neg	4151	525.271	NA	NA	NA	NA	Unclassified	NA	259	0.11	0.11	-0.1	0.32	1.04	0.301	0	0.02	0.01	0	0.3	0	0.66	260	144	116	839070	874938	1.04	0.06	1	0	726	NA
X - 23369	NA	metabolon	229	LC/MS Neg	2150	188.035	NA	NA	NA	NA	Unclassified	NA	251	0.1	0.09	-0.09	0.28	1.03	0.303	0.02	0.01	0.09	0	0.4	0	0.49	258	141	117	227086	250904	1.1	0.14	1	0	727	NA
glycine conjugate of C10H14O2 (1)*	100020254	metabolon	78	LC/MS Neg	4335	222.114	NA	NA	NA	NA	Partially Characterized Molecules	Partially Characterized Molecules	251	-0.12	0.12	-0.35	0.11	-1.03	0.303	0.03	0.02	0	0.01	0.15	0	0.77	254	142	112	446063	435337	0.98	-0.04	1	0	728	NA
linoleoyl-linoleoyl-glycerol (18:2/18:2) [1]*	100010941	metabolon	152	LC/MS Pos Late	2720	634.541	NA	NA	NA	HMDB07248	Lipid	Diacylglycerol	261	-0.11	0.11	-0.32	0.1	-1.03	0.303	0	0.03	0.02	0.01	0.24	0	0.69	261	144	117	1.53485e+07	14344377	0.93	-0.1	1	0	729	NA
inosine	361	metabolon	178	LC/MS Neg	1602.1	267.073	58-63-9	6021	C00294	HMDB00195	Nucleotide	Purine Metabolism, (Hypo)Xanthine/Inosine containing	261	-0.13	0.13	-0.38	0.12	-1.03	0.304	0	0	0.03	0	0.02	0	0.95	261	144	117	2.60386e+06	1.95818e+06	0.75	-0.41	1	0	730	NA
X - 24803	NA	metabolon	178	LC/MS Pos Early	1796	324.928	NA	NA	NA	NA	Unclassified	NA	259	-0.12	0.11	-0.34	0.11	-1.03	0.304	0	0	0.04	0.01	0.2	0	0.75	259	142	117	103172764	101311520	0.98	-0.03	1	0	731	NA
4-allylphenol sulfate	100001868	metabolon	99	LC/MS Neg	3805	213.023	NA	NA	NA	NA	Xenobiotics	Food Component/Plant	249	0.12	0.12	-0.11	0.36	1.02	0.308	0.02	0.02	0.02	0	0.09	0	0.84	254	139	115	629194	715818	1.14	0.19	1	0	732	NA
cerotoylcarnitine (C26)*	100015835	metabolon	127	LC/MS Pos Late	1649	540.499	NA	NA	NA	HMDB06347	Lipid	Fatty Acid Metabolism(Acyl Carnitine)	261	0.09	0.09	-0.08	0.27	1.01	0.312	0	0.04	0.03	0.01	0.45	0	0.47	261	144	117	2.10255e+06	2.02273e+06	0.96	-0.06	1	0	733	NA
sulfate of piperine metabolite C16H19NO3 (3)*	100020497	metabolon	162	LC/MS Neg	4200	352.086	NA	NA	NA	NA	Xenobiotics	Food Component/Plant	220	-0.13	0.13	-0.38	0.12	-1	0.32	0	0.04	0	0.01	0.13	0	0.81	236	132	104	246146	197626	0.8	-0.32	1	0	734	NA
X - 23159	NA	metabolon	169	LC/MS Neg	4548	235.117	NA	NA	NA	NA	Unclassified	NA	133	-0.15	0.15	-0.44	0.15	-0.98	0.327	0.01	0	0.03	0	0.31	0.01	0.65	165	95	70	160072	132205	0.83	-0.28	1	0	735	NA
saccharin	100000870	metabolon	111	LC/MS Neg	2000	181.992	81-07-2	5143	D01085	HMDB29723	Xenobiotics	Food Component/Plant	168	0.15	0.16	-0.15	0.46	0.98	0.327	0.03	0.01	0	0	0.1	0.01	0.85	198	109	89	414876	417288	1.01	0.01	1	0	736	NA
chenodeoxycholate	1123	metabolon	143	LC/MS Neg	5264	391.285	474-24-9;474-25-9	10133	C02528	HMDB00518	Lipid	Primary Bile Acid Metabolism	147	-0.14	0.14	-0.42	0.14	-0.98	0.328	0.02	0	0.01	0.01	0.3	0	0.65	184	109	75	11230012	9607018	0.86	-0.23	1	0	737	NA
X - 24494	NA	metabolon	125	LC/MS Neg	4131	479.228	NA	NA	NA	NA	Unclassified	NA	235	0.09	0.09	-0.09	0.27	0.98	0.328	0	0	0.01	0	0.5	0	0.48	250	139	111	127648	125044	0.98	-0.03	1	0	738	NA
3-hydroxybutyroylglycine**	100020211	metabolon	18	LC/MS Polar	1818	160.062	NA	NA	NA	NA	Lipid	Fatty Acid Metabolism(Acyl Glycine)	250	-0.11	0.11	-0.32	0.11	-0.98	0.328	0.02	0.06	0.01	0	0.23	0	0.68	258	144	114	519154	493520	0.95	-0.07	1	0	739	NA
sulfate*	100002528	metabolon	184	LC/MS Neg	616	96.9601	14808-79-8	1118	C00059	HMDB01448	Xenobiotics	Chemical	261	0.1	0.1	-0.1	0.29	0.98	0.329	0.03	0.04	0	0	0.36	0	0.57	261	144	117	69667708	71366880	1.02	0.03	1	0	740	NA
X - 23293	NA	metabolon	85	LC/MS Neg	4886	169.123	NA	NA	NA	NA	Unclassified	NA	247	-0.11	0.11	-0.32	0.11	-0.97	0.332	0	0	0.03	0	0.29	0	0.67	255	140	115	2.7416e+06	2284793	0.83	-0.26	1	0	741	NA
stearoyl-arachidonoyl-glycerol (18:0/20:4) [1]*	100010949	metabolon	37	LC/MS Pos Late	3404	662.572	NA	NA	NA	NA	Lipid	Diacylglycerol	260	0.1	0.1	-0.1	0.3	0.97	0.332	0	0	0	0	0.37	0	0.62	261	144	117	3.9059e+06	3.68506e+06	0.94	-0.08	1	0	742	NA
X - 11549	NA	metabolon	155	LC/MS Neg	5100	339.255	NA	NA	NA	NA	Unclassified	NA	235	-0.11	0.12	-0.35	0.12	-0.97	0.333	0.01	0.04	0	0	0.19	0	0.75	250	137	113	1.67173e+06	1535404	0.92	-0.12	1	0	743	NA
allantoin	1002	metabolon	36	LC/MS Polar	1672	157.037	97-59-6	204	C02350	HMDB00462	Nucleotide	Purine Metabolism, (Hypo)Xanthine/Inosine containing	261	-0.11	0.11	-0.33	0.11	-0.97	0.334	0	0	0.15	0	0.12	0	0.73	261	144	117	2.54577e+06	2.02687e+06	0.8	-0.33	1	0	744	NA
1-oleoylglycerol (18:1)	100000924	metabolon	41	LC/MS Neg	6650	281.249	111-03-5	5283468	NA	HMDB11567	Lipid	Monoacylglycerol	258	-0.11	0.11	-0.32	0.11	-0.97	0.335	0	0	0	0	0.28	0	0.71	261	144	117	28997503	27389198	0.94	-0.08	1	0	745	NA
1-stearoyl-2-oleoyl-GPS (18:0/18:1)	100000639	metabolon	36	LC/MS Pos Late	3000	790.559	NA	9547087	NA	HMDB10163	Lipid	Phosphatidylserine (PS)	260	0.1	0.1	-0.1	0.31	0.96	0.336	0.11	0	0.19	0	0.06	0	0.64	261	144	117	683260	748693	1.1	0.13	1	0	746	NA
cholate	136	metabolon	144	LC/MS Neg	5165	407.28	81-25-4	221493	C00695	HMDB00619	Lipid	Primary Bile Acid Metabolism	200	0.13	0.14	-0.14	0.4	0.96	0.336	0	0	0	0	0.13	0	0.86	225	128	97	739187	1000214	1.35	0.44	1	0	747	NA
X - 12830	NA	metabolon	162	LC/MS Neg	3197	372.113	NA	NA	NA	NA	Unclassified	NA	141	-0.16	0.17	-0.49	0.17	-0.96	0.337	0.02	0	0	0.02	0.05	0.01	0.91	173	96	77	192021	157534	0.82	-0.29	1	0	748	NA
N-acetylglutamine	100001253	metabolon	193	LC/MS Polar	2140	187.072	2490-97-3	182230	C02716	HMDB06029	Amino Acid	Glutamate Metabolism	261	0.1	0.1	-0.1	0.29	0.96	0.338	0.04	0	0	0.01	0.37	0	0.58	261	144	117	574702	581200	1.01	0.02	1	0	749	NA
X - 23297	NA	metabolon	85	LC/MS Neg	4976	169.123	NA	NA	NA	NA	Unclassified	NA	205	-0.13	0.14	-0.4	0.14	-0.96	0.34	0	0.01	0.03	0	0.1	0	0.86	224	130	94	918435	784278	0.85	-0.23	1	0	750	NA
o-cresol sulfate	100001806	metabolon	61	LC/MS Neg	2796	187.007	NA	11615528	NA	NA	Xenobiotics	Benzoate Metabolism	246	0.07	0.07	-0.07	0.2	0.94	0.346	0.02	0	0.45	0	0.27	0	0.27	256	141	115	186495	338927	1.82	0.86	1	0	751	NA
N-acetylglucosamine/N-acetylgalactosamine	100006435	metabolon	36	LC/MS Pos Early	715	222.097	NA	24139	NA	HMDB00215	Carbohydrate	Aminosugar Metabolism	261	0.1	0.11	-0.11	0.31	0.94	0.347	0	0.01	0.02	0	0.31	0	0.66	261	144	117	1.91137e+06	1.87149e+06	0.98	-0.03	1	0	752	NA
X - 24699	NA	metabolon	194	LC/MS Pos Early	2402	241.154	NA	NA	NA	NA	Unclassified	NA	260	-0.1	0.1	-0.3	0.11	-0.94	0.347	0.06	0.06	0	0.01	0.22	0	0.65	261	144	117	1.59101e+06	1.51657e+06	0.95	-0.07	1	0	753	NA
1-(1-enyl-palmitoyl)-2-linoleoyl-GPE (P-16:0/18:2)*	100009069	metabolon	35	LC/MS Pos Late	2351	700.528	NA	NA	NA	HMDB11343	Lipid	Plasmalogen	261	-0.11	0.12	-0.33	0.12	-0.94	0.347	0	0	0	0.01	0.21	0	0.78	261	144	117	3.13043e+06	2971053	0.95	-0.08	1	0	754	NA
oleoyl-linoleoyl-glycerol (18:1/18:2) [1]	100002989	metabolon	152	LC/MS Pos Late	3115	636.556	106292-55-1	NA	NA	HMDB07219	Lipid	Diacylglycerol	260	-0.1	0.1	-0.3	0.11	-0.94	0.347	0	0.01	0.02	0.01	0.32	0	0.64	261	144	117	89323892	83386640	0.93	-0.1	1	0	755	NA
tetradecanedioate (C14-DC)	100001613	metabolon	156	LC/MS Neg	4000	257.176	821-38-5	13185	NA	HMDB00872	Lipid	Fatty Acid, Dicarboxylate	261	0.11	0.11	-0.12	0.33	0.94	0.349	0.01	0	0	0	0.23	0	0.75	261	144	117	860565	866916	1.01	0.01	1	0	756	NA
X - 21319	NA	metabolon	78	LC/MS Neg	4238.4	165.092	NA	NA	NA	NA	Unclassified	NA	259	-0.11	0.12	-0.35	0.12	-0.94	0.351	0	0	0	0.01	0.15	0	0.84	260	144	116	1.06455e+06	1.00288e+06	0.94	-0.09	1	0	757	NA
Fibrinopeptide A, des-ala(1)*	100001323	metabolon	94	LC/MS Neg	2535	731.317	NA	NA	NA	NA	Peptide	Fibrinogen Cleavage Peptide	260	-0.11	0.12	-0.33	0.12	-0.92	0.357	0.02	0	0.1	0.02	0.08	0	0.78	261	144	117	5620433	4421035	0.79	-0.35	1	0	758	NA
ceramide (d18:1/14:0, d16:1/16:0)*	100015735	metabolon	142	LC/MS Pos Late	2477	510.488	NA	NA	NA	NA	Lipid	Ceramides	247	0.1	0.11	-0.11	0.31	0.92	0.359	0	0.02	0	0.01	0.31	0	0.65	253	140	113	794298	796860	1	0	1	0	759	NA
erucate (22:1n9)	1087	metabolon	65	LC/MS Neg	6355.6	337.311	112-86-7	5281116	C08316	HMDB02068	Lipid	Long Chain Fatty Acid	261	0.11	0.12	-0.12	0.34	0.92	0.36	0	0.01	0.04	0	0.12	0	0.83	261	144	117	5.30117e+06	5.84001e+06	1.1	0.14	1	0	760	NA
3-hydroxybutyrate (BHBA)	254	metabolon	27	LC/MS Polar	1444	103.04	625-72-9	441	C01089	HMDB00357	Lipid	Ketone Bodies	261	-0.11	0.12	-0.35	0.13	-0.91	0.365	0	0.01	0.01	0.01	0.07	0	0.9	261	144	117	17000141	16191112	0.95	-0.07	1	0	761	NA
6-oxopiperidine-2-carboxylate	100004499	metabolon	118	LC/MS Neg	965	142.051	34622-39-4	3014237	NA	HMDB61705	Amino Acid	Lysine Metabolism	261	-0.1	0.11	-0.3	0.11	-0.91	0.365	0.01	0	0	0	0.32	0	0.67	261	144	117	498467	463456	0.93	-0.11	1	0	762	NA
N-acetylkynurenine (2)	100006378	metabolon	195	LC/MS Neg	2378	249.088	NA	NA	NA	NA	Amino Acid	Tryptophan Metabolism	166	0.11	0.13	-0.13	0.36	0.91	0.365	0.01	0.01	0.01	0.01	0.33	0	0.64	198	111	87	92374.8	87763	0.95	-0.07	1	0	763	NA
glycosyl-N-stearoyl-sphingosine (d18:1/18:0)	100001882	metabolon	3	LC/MS Pos Late	3053	728.604	NA	NA	NA	NA	Lipid	Hexosylceramides (HCER)	260	-0.09	0.1	-0.28	0.1	-0.91	0.366	0	0.08	0	0	0.38	0	0.54	261	144	117	2.42592e+06	2.38812e+06	0.98	-0.02	1	0	764	NA
4-hydroxybenzoate	100000862	metabolon	24	LC/MS Neg	820	137.024	99-96-7	135	C00156	HMDB00500	Xenobiotics	Benzoate Metabolism	186	-0.11	0.13	-0.36	0.13	-0.9	0.367	0	0.01	0.06	0.01	0.08	0	0.84	202	118	84	1.41974e+06	1.31281e+06	0.92	-0.11	1	0	765	NA
X - 22775	NA	metabolon	112	LC/MS Neg	2980	154.991	NA	NA	NA	NA	Unclassified	NA	261	0.12	0.13	-0.14	0.37	0.9	0.368	0	0	0	0	0.03	0	0.96	261	144	117	1.15265e+06	1.16596e+06	1.01	0.02	1	0	766	NA
X - 17299	NA	metabolon	194	LC/MS Pos Early	2344	229.154	NA	NA	NA	NA	Unclassified	NA	260	-0.09	0.11	-0.3	0.11	-0.89	0.372	0.05	0.08	0.02	0	0.19	0	0.65	260	144	116	1.34567e+07	12363023	0.92	-0.12	1	0	767	NA
X - 23196	NA	metabolon	131	LC/MS Neg	1392	217.108	NA	NA	NA	NA	Unclassified	NA	118	0.16	0.18	-0.19	0.52	0.89	0.374	0.01	0.03	0	0	0.06	0.01	0.89	184	98	86	100898	111770	1.11	0.15	1	0	768	NA
1-dihomo-linolenylglycerol (20:3)	100006121	metabolon	41	LC/MS Neg	6400	305.249	NA	NA	NA	NA	Lipid	Monoacylglycerol	250	0.1	0.11	-0.12	0.32	0.88	0.379	0	0.05	0	0	0.24	0	0.7	255	140	115	549382	611010	1.11	0.15	1	0	769	NA
1-arachidonylglycerol (20:4)	100001433	metabolon	39	LC/MS Neg	6250	303.233	35474-99-8	5282281	C13857	HMDB11549	Lipid	Monoacylglycerol	259	0.1	0.12	-0.13	0.33	0.88	0.379	0.02	0.04	0	0	0.15	0	0.79	261	144	117	1.70519e+06	1810013	1.06	0.09	1	0	770	NA
X - 21834	NA	metabolon	228	LC/MS Neg	3720	229.018	NA	NA	NA	NA	Unclassified	NA	149	-0.14	0.16	-0.45	0.17	-0.88	0.38	0.02	0.01	0.03	0	0.08	0	0.84	189	98	91	87123.9	81649	0.94	-0.09	1	0	771	NA
5-hydroxyindole sulfate	100009042	metabolon	87	LC/MS Neg	1928	212.002	NA	NA	NA	NA	Amino Acid	Tryptophan Metabolism	163	-0.13	0.15	-0.41	0.16	-0.88	0.38	0	0	0	0	0.22	0	0.77	194	109	85	93305.9	77916.6	0.84	-0.26	1	0	772	NA
2-stearoyl-GPE (18:0)*	100003901	metabolon	50	LC/MS Neg	6350	480.31	NA	NA	NA	HMDB11129	Lipid	Lysophospholipid	261	-0.1	0.11	-0.32	0.12	-0.87	0.384	0	0.02	0.04	0	0.16	0	0.77	261	144	117	1.76133e+06	1.77584e+06	1.01	0.01	1	0	773	NA
creatinine	275	metabolon	28	LC/MS Pos Early	2055	114.066	60-27-5	588	C00791	HMDB00562	Amino Acid	Creatine Metabolism	261	-0.05	0.06	-0.18	0.07	-0.87	0.385	0.03	0.18	0.01	0	0.55	0	0.23	261	144	117	268290592	264092496	0.98	-0.02	1	0	774	NA
N-acetylhistidine	100001293	metabolon	193	LC/MS Polar	2088	196.073	39145-52-3	75619	C02997	HMDB32055	Amino Acid	Histidine Metabolism	261	0.08	0.09	-0.1	0.27	0.87	0.386	0.03	0	0.02	0	0.43	0	0.52	261	144	117	298878	290209	0.97	-0.04	1	0	775	NA
N-acetyl-2-aminooctanoate*	100020204	metabolon	63	LC/MS Neg	3943	200.129	NA	95555	NA	HMDB59745	Lipid	Fatty Acid, Amino	261	0.1	0.11	-0.12	0.32	0.86	0.39	0.01	0.04	0	0.01	0.18	0	0.76	261	144	117	525459	531403	1.01	0.02	1	0	776	NA
arabitol/xylitol	100006430	metabolon	71	LC/MS Polar	1932.4	151.061	NA	6912	C01904	NA	Carbohydrate	Pentose Metabolism	261	-0.09	0.1	-0.28	0.11	-0.86	0.391	0.12	0	0.01	0	0.29	0	0.58	261	144	117	1.34114e+06	1.26762e+06	0.95	-0.08	1	0	777	NA
X - 21411	NA	metabolon	63	LC/MS Neg	3956	157.087	NA	NA	NA	NA	Unclassified	NA	209	0.12	0.14	-0.15	0.39	0.86	0.391	0	0	0	0.01	0.05	0	0.93	226	124	102	1.06158e+06	1.1544e+06	1.09	0.12	1	0	778	NA
hypoxanthine	171	metabolon	178	LC/MS Neg	1291.2	135.031	68-94-0	790	C00262	HMDB00157	Nucleotide	Purine Metabolism, (Hypo)Xanthine/Inosine containing	261	0.11	0.12	-0.14	0.35	0.86	0.392	0.02	0	0	0	0.08	0	0.89	261	144	117	24767205	24943502	1.01	0.01	1	0	779	NA
X - 17357	NA	metabolon	125	LC/MS Neg	4098	541.266	NA	NA	NA	NA	Unclassified	NA	260	-0.08	0.1	-0.28	0.11	-0.86	0.393	0.01	0	0.02	0	0.39	0	0.57	261	144	117	474977	459333	0.97	-0.05	1	0	780	NA
2-hydroxyoctanoate	100000743	metabolon	63	LC/MS Neg	3736.8	159.103	617-73-2	94180	NA	HMDB02264	Lipid	Fatty Acid, Monohydroxy	255	0.11	0.12	-0.14	0.35	0.85	0.393	0	0	0	0	0.1	0	0.89	258	142	116	481819	508115	1.05	0.08	1	0	781	NA
X - 12844	NA	metabolon	125	LC/MS Neg	4185	539.249	NA	NA	NA	NA	Unclassified	NA	261	-0.09	0.1	-0.28	0.11	-0.85	0.395	0	0.01	0.05	0.01	0.33	0	0.6	261	144	117	2.6105e+06	2499559	0.96	-0.06	1	0	782	NA
caffeic acid sulfate	100009337	metabolon	77	LC/MS Polar	1307	258.992	NA	NA	NA	HMDB41708	Xenobiotics	Xanthine Metabolism	119	-0.16	0.19	-0.54	0.21	-0.85	0.395	0	0	0.02	0.01	0.03	0.01	0.94	160	96	64	207969	143992	0.69	-0.53	1	0	783	NA
androsterone sulfate	100001073	metabolon	115	LC/MS Neg	5022	369.174	2479-86-9	159663	NA	HMDB02759	Lipid	Androgenic Steroids	260	-0.05	0.06	-0.18	0.07	-0.85	0.399	0.02	0.03	0	0	0.71	0	0.24	261	144	117	1.33147e+07	11893681	0.89	-0.16	1	0	784	NA
phenylalanine	460	metabolon	24	LC/MS Pos Early	2878	166.086	63-91-2	6140	C00079	HMDB00159	Amino Acid	Phenylalanine Metabolism	261	-0.09	0.11	-0.31	0.12	-0.85	0.399	0	0.01	0.01	0	0.24	0	0.74	261	144	117	409537488	402425632	0.98	-0.03	1	0	785	NA
acisoga	100004541	metabolon	29	LC/MS Pos Early	1813	185.128	106692-36-8	129397	NA	NA	Amino Acid	Polyamine Metabolism	261	-0.08	0.09	-0.26	0.1	-0.84	0.399	0	0	0	0.01	0.47	0	0.51	261	144	117	7.85027e+06	7.1885e+06	0.92	-0.13	1	0	786	NA
myristoleate (14:1n5)	100001198	metabolon	51	LC/MS Neg	5346.9	225.186	544-64-9	5281119	C08322	HMDB02000	Lipid	Long Chain Fatty Acid	261	-0.09	0.1	-0.29	0.12	-0.84	0.4	0.02	0.09	0.09	0	0.16	0	0.64	261	144	117	60025108	62618328	1.04	0.06	1	0	787	NA
linoleoyl-docosahexaenoyl-glycerol (18:2/22:6) [2]*	100010929	metabolon	152	LC/MS Pos Late	2500	682.541	NA	NA	NA	HMDB07266	Lipid	Diacylglycerol	256	-0.09	0.11	-0.3	0.12	-0.84	0.402	0.02	0.01	0	0.01	0.29	0	0.67	258	143	115	1.55039e+06	1.64882e+06	1.06	0.09	1	0	788	NA
eicosapentaenoate (EPA; 20:5n3)	2050	metabolon	51	LC/MS Neg	5450	301.217	10-2005-9;10417-94-4	446284	C06428	HMDB01999	Lipid	Polyunsaturated Fatty Acid (n3 and n6)	261	0.09	0.11	-0.12	0.3	0.84	0.402	0.04	0.02	0.03	0	0.24	0	0.66	261	144	117	36574442	37106396	1.01	0.02	1	0	789	NA
17-methylstearate (i19:0)	100002356	metabolon	52	LC/MS Neg	5993	297.28	2724-59-6	3083779	NA	HMDB37397	Lipid	Fatty Acid, Branched	261	-0.1	0.12	-0.32	0.13	-0.84	0.403	0	0.01	0.05	0	0.15	0	0.78	261	144	117	4999157	4.99856e+06	1	0	1	0	790	NA
X - 24952	NA	metabolon	237	LC/MS Neg	5310	413.197	NA	NA	NA	NA	Unclassified	NA	261	-0.1	0.12	-0.34	0.14	-0.83	0.407	0	0	0.09	0.02	0.01	0	0.88	261	144	117	36291518	32496624	0.9	-0.16	1	0	791	NA
N-acetylasparagine	100001257	metabolon	192	LC/MS Pos Early	785	175.071	4033-40-3	99715	NA	HMDB06028	Amino Acid	Alanine and Aspartate Metabolism	233	-0.1	0.12	-0.33	0.14	-0.83	0.41	0.02	0	0	0.01	0.22	0	0.75	251	136	115	570234	527370	0.92	-0.11	1	0	792	NA
X - 23787	NA	metabolon	115	LC/MS Neg	4343	383.153	NA	NA	NA	NA	Unclassified	NA	179	-0.09	0.11	-0.32	0.13	-0.82	0.413	0.01	0.01	0	0	0.4	0	0.57	201	114	87	157618	162254	1.03	0.04	1	0	793	NA
succinylcarnitine (C4-DC)	100001948	metabolon	209	LC/MS Pos Early	2291	262.129	256928-74-2	71464481	NA	HMDB61717	Energy	TCA Cycle	190	-0.11	0.13	-0.37	0.15	-0.82	0.414	0.04	0	0.02	0.03	0.14	0	0.77	232	127	105	618710	582550	0.94	-0.09	1	0	794	NA
2'-O-methyluridine	100010896	metabolon	58	LC/MS Neg	1831	257.078	2140-76-3	102212	NA	NA	Nucleotide	Pyrimidine Metabolism, Uracil containing	245	0.1	0.12	-0.14	0.33	0.82	0.415	0.01	0.02	0.01	0	0.2	0	0.76	251	138	113	103332	103996	1.01	0.01	1	0	795	NA
X - 17337	NA	metabolon	53	LC/MS Pos Late	1136	328.248	NA	NA	NA	NA	Unclassified	NA	261	0.08	0.1	-0.12	0.28	0.82	0.415	0.06	0	0.01	0	0.33	0	0.6	261	144	117	4.26761e+06	4280443	1	0	1	0	796	NA
X - 24544	NA	metabolon	125	LC/MS Neg	4448	411.184	NA	NA	NA	NA	Unclassified	NA	254	0.07	0.09	-0.1	0.24	0.81	0.416	0.05	0.07	0.03	0	0.42	0	0.42	254	140	114	195761	207617	1.06	0.08	1	0	797	NA
X - 21735	NA	metabolon	85	LC/MS Neg	3172	253.145	NA	NA	NA	NA	Unclassified	NA	245	0.1	0.12	-0.14	0.33	0.81	0.418	0.03	0	0	0	0.22	0	0.75	251	138	113	378135	393051	1.04	0.06	1	0	798	NA
3-methoxytyramine sulfate	100004634	metabolon	88	LC/MS Neg	1722	246.044	NA	NA	NA	NA	Amino Acid	Tyrosine Metabolism	179	-0.1	0.13	-0.35	0.15	-0.8	0.423	0.02	0.01	0.01	0.01	0.29	0	0.66	216	126	90	42003.2	41178.9	0.98	-0.03	1	0	799	NA
gamma-glutamylglutamate	331	metabolon	36	LC/MS Pos Early	1775	277.103	1116-22-9	92865	C05282	HMDB11737	Peptide	Gamma-glutamyl Amino Acid	130	0.13	0.16	-0.19	0.45	0.8	0.425	0.03	0	0.12	0.01	0.15	0	0.69	185	93	92	267905	289828	1.08	0.11	1	0	800	NA
2-hydroxyphenylacetate	235	metabolon	70	LC/MS Polar	858.6	151.04	614-75-5	11970	C05852	HMDB00669	Amino Acid	Tyrosine Metabolism	223	-0.1	0.13	-0.35	0.15	-0.79	0.429	0	0	0.01	0	0.19	0	0.79	238	129	109	512360	514333	1	0.01	1	0	801	NA
N6,N6,N6-trimethyllysine	189	metabolon	100	LC/MS Pos Early	2825	189.16	23284-33-5	440120	C03793	HMDB01325	Amino Acid	Lysine Metabolism	261	0.09	0.11	-0.13	0.31	0.79	0.43	0	0.04	0.01	0	0.21	0	0.73	261	144	117	7480124	8452259	1.13	0.18	1	0	802	NA
alpha-ketoglutaramate*	100002397	metabolon	124	LC/MS Polar	1916	144.03	18465-19-5	NA	NA	NA	Amino Acid	Glutamate Metabolism	261	-0.09	0.12	-0.33	0.14	-0.79	0.43	0.06	0.01	0	0.01	0.07	0	0.84	261	144	117	2.225e+06	2140383	0.96	-0.06	1	0	803	NA
cysteine	800	metabolon	148	LC/MS Pos Early	1488	122.027	52-90-4;56-89-3	5862	C00097	HMDB00574	Amino Acid	Methionine, Cysteine, SAM and Taurine Metabolism	261	-0.09	0.11	-0.3	0.13	-0.79	0.431	0.02	0.01	0	0.01	0.25	0	0.71	261	144	117	2.73087e+06	2.64112e+06	0.97	-0.05	1	0	804	NA
cis-4-decenoylcarnitine (C10:1)	100002259	metabolon	53	LC/MS Pos Late	1057	314.233	98930-66-6	NA	NA	NA	Lipid	Fatty Acid Metabolism(Acyl Carnitine)	261	-0.08	0.1	-0.28	0.12	-0.79	0.431	0.03	0	0.11	0	0.26	0	0.59	261	144	117	14451452	13530583	0.94	-0.09	1	0	805	NA
pregnenediol disulfate (C21H34O8S2)*	100001993	metabolon	76	LC/MS Neg	3868	238.077	NA	NA	NA	NA	Lipid	Pregnenolone Steroids	261	-0.05	0.07	-0.19	0.08	-0.79	0.432	0.02	0.1	0	0	0.59	0	0.28	261	144	117	11319537	9868728	0.87	-0.2	1	0	806	NA
X - 17185	NA	metabolon	86	LC/MS Neg	3079.5	215.002	NA	NA	NA	NA	Unclassified	NA	159	0.11	0.14	-0.16	0.39	0.79	0.432	0	0.01	0.01	0	0.3	0	0.68	191	101	90	491012	555555	1.13	0.18	1	0	807	NA
N-acetylserine	100001851	metabolon	187	LC/MS Polar	2000	146.046	97-14-3	65249	NA	HMDB02931	Amino Acid	Glycine, Serine and Threonine Metabolism	261	-0.07	0.09	-0.26	0.11	-0.78	0.434	0.06	0	0.01	0	0.41	0	0.51	261	144	117	6872475	6617973	0.96	-0.05	1	0	808	NA
palmitoleoylcarnitine (C16:1)*	100009406	metabolon	49	LC/MS Pos Late	1357	398.326	NA	71464547	NA	NA	Lipid	Fatty Acid Metabolism(Acyl Carnitine)	261	0.09	0.11	-0.13	0.3	0.78	0.437	0.06	0	0.02	0	0.2	0	0.71	261	144	117	4904171	5.11959e+06	1.04	0.06	1	0	809	NA
malonylcarnitine	100001526	metabolon	121	LC/MS Pos Early	2086	248.113	853728-01-5	22833583	NA	HMDB02095	Lipid	Fatty Acid Synthesis	157	-0.11	0.15	-0.4	0.17	-0.78	0.439	0.05	0.05	0.01	0	0.19	0	0.69	203	113	90	142619	143148	1	0.01	1	0	810	NA
2-aminooctanoate	100004227	metabolon	63	LC/MS Pos Late	750	160.133	644-90-6	69522	NA	HMDB00991	Lipid	Fatty Acid, Amino	250	0.09	0.12	-0.14	0.32	0.77	0.442	0	0.05	0.03	0	0.11	0	0.8	259	142	117	217674	225392	1.04	0.05	1	0	811	NA
X - 15469	NA	metabolon	53	LC/MS Pos Late	785	304.212	NA	NA	NA	NA	Unclassified	NA	260	-0.08	0.11	-0.3	0.13	-0.77	0.443	0.02	0.07	0.02	0	0.18	0	0.71	261	144	117	1668179	1.49404e+06	0.9	-0.16	1	0	812	NA
1-methyl-4-imidazoleacetate	100001208	metabolon	45	LC/MS Pos Early	2064	141.066	2625-49-2	75810	C05828	HMDB02820	Amino Acid	Histidine Metabolism	261	-0.08	0.1	-0.27	0.12	-0.77	0.444	0.05	0	0.01	0	0.35	0	0.59	261	144	117	1.16453e+06	1.10729e+06	0.95	-0.07	1	0	813	NA
laurate (12:0)	181	metabolon	55	LC/MS Neg	5300	199.17	143-07-7	3893	C02679	HMDB00638	Lipid	Medium Chain Fatty Acid	261	0.09	0.12	-0.14	0.32	0.77	0.444	0	0.02	0.07	0	0.1	0	0.8	261	144	117	88619268	91895024	1.04	0.05	1	0	814	NA
phenylacetate	100000011	metabolon	93	LC/MS Neg	2150	91.0554	103-82-2	999	C07086	HMDB00209	Amino Acid	Phenylalanine Metabolism	183	-0.1	0.14	-0.37	0.16	-0.76	0.447	0	0	0.03	0.01	0.11	0	0.84	216	115	101	94600.6	91112.5	0.96	-0.05	1	0	815	NA
imidazole lactate	100000263	metabolon	179	LC/MS Pos Early	2040	157.061	14403-45-3	440129	C05568	HMDB02320	Amino Acid	Histidine Metabolism	261	-0.05	0.07	-0.19	0.08	-0.76	0.449	0.01	0.03	0	0.01	0.66	0	0.29	261	144	117	5.00406e+06	4.71242e+06	0.94	-0.09	1	0	816	NA
quinate	100000442	metabolon	86	LC/MS Polar	2432.9	191.056	77-95-2	6508	C00296	HMDB03072	Xenobiotics	Food Component/Plant	256	0.07	0.1	-0.12	0.26	0.76	0.45	0.01	0	0	0.01	0.43	0	0.55	259	143	116	5882868	4.23568e+06	0.72	-0.47	1	0	817	NA
X - 13431	NA	metabolon	204	LC/MS Pos Late	1015	302.232	NA	NA	NA	NA	Unclassified	NA	260	-0.08	0.1	-0.28	0.12	-0.76	0.45	0.02	0.03	0.06	0.01	0.25	0	0.63	260	144	116	3.35816e+06	2.63937e+06	0.79	-0.35	1	0	818	NA
dihydrocaffeate sulfate (2)	100020822	metabolon	141	LC/MS Polar	1328	261.007	NA	NA	NA	NA	Xenobiotics	Food Component/Plant	222	0.1	0.13	-0.16	0.36	0.76	0.451	0.02	0	0	0	0.13	0	0.85	234	132	102	591139	641614	1.09	0.12	1	0	819	NA
behenoylcarnitine (C22)*	100015832	metabolon	127	LC/MS Pos Late	1561	484.436	NA	NA	NA	NA	Lipid	Fatty Acid Metabolism(Acyl Carnitine)	190	-0.1	0.14	-0.37	0.16	-0.75	0.452	0.01	0	0.02	0.02	0.19	0	0.75	223	126	97	179646	175337	0.98	-0.04	1	0	820	NA
gamma-glutamyl-alpha-lysine	100010901	metabolon	158	LC/MS Pos Early	2784	276.155	NA	65254	NA	NA	Peptide	Gamma-glutamyl Amino Acid	255	-0.09	0.12	-0.33	0.14	-0.75	0.452	0.02	0.01	0	0	0.14	0	0.82	258	142	116	941414	904057	0.96	-0.06	1	0	821	NA
1-stearoyl-2-oleoyl-GPI (18:0/18:1)*	100009181	metabolon	14	LC/MS Pos Late	3711	882.607	NA	NA	NA	NA	Lipid	Phosphatidylinositol (PI)	260	-0.08	0.11	-0.29	0.13	-0.75	0.452	0.01	0.02	0	0.01	0.3	0	0.66	261	144	117	5824385	6135316	1.05	0.08	1	0	822	NA
X - 12007	NA	metabolon	224	LC/MS Neg	1357	222.992	NA	NA	NA	NA	Unclassified	NA	208	-0.1	0.14	-0.37	0.17	-0.75	0.454	0.03	0	0	0.01	0.08	0	0.88	227	131	96	135826	129104	0.95	-0.07	1	0	823	NA
X - 11805	NA	metabolon	130	LC/MS Pos Early	2655	418.193	NA	NA	NA	NA	Unclassified	NA	259	-0.09	0.12	-0.32	0.14	-0.75	0.455	0	0.02	0.01	0.02	0.15	0	0.8	261	144	117	5.20638e+06	4879756	0.94	-0.09	1	0	824	NA
glucuronide of C10H18O2 (7)*	100020014	metabolon	161	LC/MS Neg	3790	345.156	NA	NA	NA	NA	Partially Characterized Molecules	Partially Characterized Molecules	191	-0.1	0.14	-0.37	0.17	-0.75	0.456	0.01	0	0.01	0	0.08	0	0.9	219	117	102	121789	133833	1.1	0.14	1	0	825	NA
N-methylpipecolate	100005383	metabolon	141	LC/MS Pos Early	1932	144.102	41447-17-0	11286529	NA	NA	Xenobiotics	Bacterial/Fungal	184	0.11	0.15	-0.18	0.4	0.74	0.458	0	0	0	0	0.04	0	0.95	214	118	96	906166	984798	1.09	0.12	1	0	826	NA
hydroxyasparagine**	100020205	metabolon	28	LC/MS Pos Early	1149	149.056	NA	97663	C03124	HMDB32332	Amino Acid	Alanine and Aspartate Metabolism	260	-0.07	0.09	-0.25	0.11	-0.74	0.458	0.19	0.03	0	0	0.28	0	0.49	260	144	116	818413	751342	0.92	-0.12	1	0	827	NA
X - 13866	NA	metabolon	53	LC/MS Neg	2417.8	253.108	NA	NA	NA	NA	Unclassified	NA	261	0.08	0.11	-0.14	0.3	0.74	0.459	0.04	0	0.01	0	0.22	0	0.73	261	144	117	385198	371656	0.96	-0.05	1	0	828	NA
X - 18913	NA	metabolon	63	LC/MS Neg	4538	185.118	NA	NA	NA	NA	Unclassified	NA	248	0.09	0.12	-0.15	0.34	0.74	0.461	0	0.04	0.04	0	0.03	0	0.89	252	139	113	992252	1.05653e+06	1.06	0.09	1	0	829	NA
diacylglycerol (12:0/18:1, 14:0/16:1, 16:0/14:1) [1]*	100010958	metabolon	14	LC/MS Pos Late	2636	556.494	NA	NA	NA	NA	Lipid	Diacylglycerol	185	-0.1	0.14	-0.37	0.17	-0.73	0.466	0	0.01	0	0	0.24	0	0.75	201	115	86	1.38847e+06	1.81131e+06	1.3	0.38	1	0	830	NA
docosadienoate (22:2n6)	100001182	metabolon	52	LC/MS Neg	6034	335.296	7370-49-2	5282807	C16533	HMDB61714	Lipid	Polyunsaturated Fatty Acid (n3 and n6)	261	-0.08	0.11	-0.31	0.14	-0.73	0.468	0	0.01	0.07	0	0.15	0	0.77	261	144	117	2.9151e+06	2.69346e+06	0.92	-0.11	1	0	831	NA
1-(1-enyl-palmitoyl)-2-arachidonoyl-GPE (P-16:0/20:4)*	100009002	metabolon	35	LC/MS Pos Late	2270	724.528	NA	NA	NA	HMDB11352	Lipid	Plasmalogen	261	-0.08	0.12	-0.31	0.14	-0.72	0.469	0	0	0	0	0.22	0	0.78	261	144	117	14509584	14579799	1	0.01	1	0	832	NA
X - 14056	NA	metabolon	17	LC/MS Pos Early	810	192.033	NA	NA	NA	NA	Unclassified	NA	261	-0.08	0.11	-0.3	0.14	-0.71	0.477	0	0.01	0.08	0	0.16	0	0.75	261	144	117	38309186	38039080	0.99	-0.01	1	0	833	NA
N-acetylneuraminate	1162	metabolon	36	LC/MS Pos Early	660	310.113	131-48-6	439197	C00270	HMDB00230	Carbohydrate	Aminosugar Metabolism	147	0.1	0.14	-0.17	0.37	0.71	0.477	0	0	0.07	0.01	0.29	0	0.62	207	105	102	646573	681687	1.05	0.08	1	0	834	NA
oleoyl-linoleoyl-glycerol (18:1/18:2) [2]	100002990	metabolon	152	LC/MS Pos Late	3223	636.556	104346-53-4	NA	NA	HMDB07219	Lipid	Diacylglycerol	260	-0.08	0.11	-0.29	0.13	-0.71	0.478	0	0.01	0.01	0.01	0.29	0	0.68	261	144	117	54745772	52628748	0.96	-0.06	1	0	835	NA
isovalerate (i5:0)	100000708	metabolon	118	LC/MS Neg	1564	101.061	503-74-2	10430	C08262	HMDB00718	Amino Acid	Leucine, Isoleucine and Valine Metabolism	256	-0.08	0.12	-0.31	0.15	-0.71	0.481	0	0.15	0.05	0	0.02	0	0.78	259	143	116	1.65962e+06	1.5532e+06	0.94	-0.1	1	0	836	NA
4-acetamidobutanoate	1113	metabolon	97	LC/MS Pos Early	1350	146.081	3025-96-5	18189	C02946	HMDB03681	Amino Acid	Polyamine Metabolism	93	-0.15	0.21	-0.57	0.27	-0.7	0.484	0	0.02	0.05	0.02	0.06	0	0.85	157	84	73	801065	958304	1.2	0.26	1	0	837	NA
X - 17325	NA	metabolon	141	LC/MS Neg	2868	184.098	NA	NA	NA	NA	Unclassified	NA	162	0.11	0.16	-0.2	0.42	0.7	0.484	0	0	0.01	0.02	0.07	0	0.9	197	109	88	121299	128381	1.06	0.08	1	0	838	NA
X - 24309	NA	metabolon	234	LC/MS Neg	4430	321.148	NA	NA	NA	NA	Unclassified	NA	260	0.06	0.09	-0.11	0.23	0.69	0.488	0.01	0.01	0	0.01	0.52	0	0.45	260	144	116	611882	673942	1.1	0.14	1	0	839	NA
hydroquinone sulfate	100001604	metabolon	176	LC/MS Neg	1395	188.986	123-31-9	161220	C00530	HMDB02434	Xenobiotics	Drug - Topical Agents	193	-0.09	0.14	-0.36	0.17	-0.69	0.489	0	0	0	0.01	0.12	0	0.87	218	125	93	133671	116066	0.87	-0.2	1	0	840	NA
X - 21785	NA	metabolon	150	LC/MS Neg	765	189.041	NA	NA	NA	NA	Unclassified	NA	261	-0.06	0.08	-0.22	0.11	-0.69	0.49	0.04	0	0.01	0.01	0.52	0	0.41	261	144	117	3.84541e+06	3.57837e+06	0.93	-0.1	1	0	841	NA
N-stearoyltaurine	100003240	metabolon	201	LC/MS Neg	5782	390.268	63155-80-6	168274	NA	NA	Lipid	Endocannabinoid	211	-0.09	0.14	-0.36	0.17	-0.69	0.491	0	0.01	0	0	0.11	0	0.88	238	134	104	125750	127751	1.02	0.02	1	0	842	NA
X - 11491	NA	metabolon	143	LC/MS Neg	4819	567.319	NA	NA	NA	NA	Unclassified	NA	260	-0.05	0.08	-0.2	0.1	-0.69	0.494	0.01	0.01	0	0	0.62	0	0.35	261	144	117	834993	887293	1.06	0.09	1	0	843	NA
vanillylmandelate (VMA)	1111	metabolon	215	LC/MS Neg	941	197.046	55-10-7	1245	C05584	HMDB00291	Amino Acid	Tyrosine Metabolism	239	-0.06	0.09	-0.24	0.12	-0.68	0.495	0.17	0.03	0.01	0	0.35	0	0.44	249	135	114	300958	261234	0.87	-0.2	1	0	844	NA
hexadecenedioate (C16:1-DC)*	100019975	metabolon	156	LC/MS Neg	4380	283.191	NA	NA	NA	NA	Lipid	Fatty Acid, Dicarboxylate	261	-0.08	0.12	-0.31	0.15	-0.68	0.497	0	0.01	0.04	0	0.11	0	0.83	261	144	117	637556	572698	0.9	-0.15	1	0	845	NA
3-methoxycatechol sulfate (2)	100006376	metabolon	62	LC/MS Neg	2200	218.997	NA	NA	NA	NA	Xenobiotics	Benzoate Metabolism	145	0.11	0.16	-0.21	0.43	0.68	0.5	0.01	0	0	0	0.05	0	0.94	179	103	76	101975	111930	1.1	0.13	1	0	846	NA
X - 21383	NA	metabolon	114	LC/MS Neg	2448	223.098	NA	NA	NA	NA	Unclassified	NA	260	0.07	0.1	-0.13	0.27	0.67	0.503	0	0	0	0.01	0.37	0	0.62	260	143	117	744574	701310	0.94	-0.09	1	0	847	NA
indoleacetate	100001034	metabolon	181	LC/MS Neg	2200	174.056	6505-45-9	802	C00954	HMDB00197	Amino Acid	Tryptophan Metabolism	261	0.07	0.1	-0.13	0.27	0.67	0.504	0.02	0	0.02	0.01	0.34	0	0.61	261	144	117	2.98491e+06	3.14376e+06	1.05	0.07	1	0	848	NA
X - 24243	NA	metabolon	212	LC/MS Pos Early	1003	132.065	NA	NA	NA	NA	Unclassified	NA	219	-0.09	0.13	-0.35	0.17	-0.67	0.505	0	0	0.01	0	0.18	0	0.8	241	135	106	424569	439096	1.03	0.05	1	0	849	NA
uracil	825	metabolon	164	LC/MS Polar	1089.7	111.02	66-22-8	1174	C00106	HMDB00300	Nucleotide	Pyrimidine Metabolism, Uracil containing	244	0.08	0.12	-0.16	0.32	0.67	0.506	0.01	0	0.06	0.02	0.08	0	0.81	256	140	116	208235	216238	1.04	0.05	1	0	850	NA
1-myristoylglycerol (14:0)	100001618	metabolon	41	LC/MS Neg	6353.3	227.202	75685-84-6	79050	C01885	HMDB11561	Lipid	Monoacylglycerol	255	-0.08	0.12	-0.31	0.15	-0.67	0.506	0	0	0	0	0.17	0	0.82	258	141	117	3.98002e+06	3.98606e+06	1	0	1	0	851	NA
phenylacetylglutamine	100001417	metabolon	93	LC/MS Neg	2330	263.104	28047-15-6	92258	C04148	HMDB06344	Peptide	Acetylated Peptides	261	-0.07	0.11	-0.28	0.14	-0.66	0.509	0.04	0	0.04	0	0.26	0	0.66	261	144	117	27971513	25116400	0.9	-0.16	1	0	852	NA
X - 12680	NA	metabolon	224	LC/MS Neg	1054	227.115	NA	NA	NA	NA	Unclassified	NA	257	0.08	0.13	-0.16	0.33	0.66	0.509	0.02	0	0	0	0.05	0	0.93	258	143	115	244172	230367	0.94	-0.08	1	0	853	NA
X - 24293	NA	metabolon	197	LC/MS Pos Early	1189	226.128	NA	NA	NA	NA	Unclassified	NA	142	-0.11	0.16	-0.42	0.21	-0.66	0.51	0.04	0	0	0	0.16	0	0.79	185	111	74	1.42326e+06	858997	0.6	-0.73	1	0	854	NA
kynurenate	98	metabolon	184	LC/MS Neg	2224	188.035	492-27-3	3845	C01717	HMDB00715	Amino Acid	Tryptophan Metabolism	261	-0.06	0.1	-0.25	0.12	-0.66	0.512	0.03	0.03	0.01	0	0.39	0	0.54	261	144	117	727468	674141	0.93	-0.11	1	0	855	NA
X - 11787	NA	metabolon	221	LC/MS Pos Early	2319	148.097	NA	NA	NA	NA	Unclassified	NA	261	0.06	0.1	-0.13	0.25	0.65	0.515	0.02	0.01	0	0	0.43	0	0.54	261	144	117	20423960	20753366	1.02	0.02	1	0	856	NA
1-palmitoyl-2-alpha-linolenoyl-GPC (16:0/18:3n3)*	100009076	metabolon	42	LC/MS Pos Late	2034	756.554	NA	NA	NA	HMDB07975	Lipid	Phosphatidylcholine (PC)	106	-0.12	0.18	-0.47	0.24	-0.65	0.515	0	0.12	0.01	0	0.14	0	0.73	160	94	66	100155808	93446632	0.93	-0.1	1	0	857	NA
octanoylcarnitine (C8)	100001247	metabolon	53	LC/MS Pos Late	950	288.217	3671-77-0	123701	C02838	HMDB00791	Lipid	Fatty Acid Metabolism(Acyl Carnitine)	261	0.07	0.1	-0.13	0.26	0.65	0.516	0.02	0	0.04	0	0.34	0	0.59	261	144	117	17234028	15885394	0.92	-0.12	1	0	858	NA
X - 24948	NA	metabolon	125	LC/MS Neg	4746	413.2	NA	NA	NA	NA	Unclassified	NA	260	-0.05	0.08	-0.21	0.1	-0.65	0.518	0.08	0.15	0	0	0.39	0	0.37	260	144	116	2.52048e+06	2.54963e+06	1.01	0.02	1	0	859	NA
1-palmitoyl-2-arachidonoyl-GPC (16:0/20:4n6)	100008914	metabolon	49	LC/MS Pos Late	2091	782.569	35418-58-7	10747814	NA	HMDB07982	Lipid	Phosphatidylcholine (PC)	261	0.06	0.1	-0.13	0.26	0.64	0.522	0	0.01	0.02	0	0.39	0	0.58	261	144	117	787944352	799823616	1.02	0.02	1	0	860	NA
X - 21285	NA	metabolon	115	LC/MS Neg	4500	365.143	NA	NA	NA	NA	Unclassified	NA	133	0.09	0.15	-0.19	0.38	0.64	0.524	0.01	0	0.01	0	0.34	0	0.63	166	95	71	146254	145448	0.99	-0.01	1	0	861	NA
N-methylproline	100001956	metabolon	132	LC/MS Pos Early	1335	130.086	475-11-6	557	NA	NA	Amino Acid	Urea cycle; Arginine and Proline Metabolism	249	0.08	0.12	-0.16	0.32	0.64	0.524	0.03	0	0	0	0.13	0	0.83	258	142	116	2.71025e+06	2.69344e+06	0.99	-0.01	1	0	862	NA
taurocholate	1648	metabolon	168	LC/MS Neg	5150	514.284	145-42-6	6675	C05122	HMDB00036	Lipid	Primary Bile Acid Metabolism	228	-0.07	0.11	-0.3	0.15	-0.64	0.525	0.01	0	0	0	0.34	0	0.65	237	135	102	314120	350486	1.12	0.16	1	0	863	NA
X - 21628	NA	metabolon	94	LC/MS Neg	2270	697.263	NA	NA	NA	NA	Unclassified	NA	260	0.07	0.11	-0.14	0.28	0.64	0.526	0.01	0.01	0	0	0.32	0	0.66	261	144	117	2.78293e+06	3.00736e+06	1.08	0.11	1	0	864	NA
X - 23782	NA	metabolon	51	LC/MS Pos Late	1627	349.273	NA	NA	NA	NA	Unclassified	NA	261	0.07	0.11	-0.15	0.29	0.63	0.528	0.01	0	0.02	0	0.22	0	0.75	261	144	117	2.074e+06	2222277	1.07	0.1	1	0	865	NA
laurylcarnitine (C12)	100001392	metabolon	53	LC/MS Pos Late	1235	344.28	25518-54-1	10427569	NA	HMDB02250	Lipid	Fatty Acid Metabolism(Acyl Carnitine)	261	0.07	0.11	-0.15	0.29	0.63	0.529	0.02	0.03	0.01	0	0.22	0	0.73	261	144	117	6.89286e+06	6915972	1	0	1	0	866	NA
C-glycosyltryptophan	100006379	metabolon	120	LC/MS Neg	1777	365.135	180509-18-6	10981970	NA	NA	Amino Acid	Tryptophan Metabolism	261	0.06	0.1	-0.13	0.26	0.63	0.53	0.06	0.04	0	0	0.31	0	0.59	261	144	117	650710	636013	0.98	-0.03	1	0	867	NA
gamma-glutamyltyrosine	1102	metabolon	117	LC/MS Neg	1240	309.109	7432-23-7	94340	NA	HMDB11741	Peptide	Gamma-glutamyl Amino Acid	261	0.07	0.11	-0.14	0.28	0.63	0.531	0.04	0.01	0	0.01	0.27	0	0.68	261	144	117	374752	376799	1.01	0.01	1	0	868	NA
tiglylcarnitine (C5:1-DC)	100001597	metabolon	66	LC/MS Pos Early	2962	244.154	64191-86-2	22833596	NA	HMDB02366	Amino Acid	Leucine, Isoleucine and Valine Metabolism	216	-0.09	0.14	-0.35	0.18	-0.63	0.531	0.01	0	0	0	0.08	0	0.9	234	132	102	463632	454029	0.98	-0.03	1	0	869	NA
4-methoxyphenol sulfate	100006262	metabolon	105	LC/MS Neg	2412	203.002	3233-60-1	NA	NA	NA	Amino Acid	Tyrosine Metabolism	224	0.05	0.09	-0.12	0.23	0.63	0.532	0.02	0	0.52	0.01	0.08	0	0.38	241	135	106	199186	509272	2.56	1.35	1	0	870	NA
palmitoleoyl-oleoyl-glycerol (16:1/18:1) [1]*	100009053	metabolon	152	LC/MS Pos Late	3035	610.541	NA	9543694	NA	HMDB07131	Lipid	Diacylglycerol	135	0.09	0.15	-0.2	0.39	0.62	0.534	0.01	0	0.01	0	0.37	0	0.61	160	96	64	24228488	21924056	0.9	-0.14	1	0	871	NA
2-oleoylglycerol (18:1)	100000943	metabolon	41	LC/MS Neg	6500	281.249	3443-84-3	5319879	NA	HMDB11537	Lipid	Monoacylglycerol	132	0.11	0.17	-0.23	0.45	0.62	0.534	0	0	0	0	0.18	0	0.82	185	104	81	2.95195e+06	2.81785e+06	0.95	-0.07	1	0	872	NA
hexanoylglutamine	100001733	metabolon	85	LC/MS Neg	2780	243.135	NA	NA	NA	NA	Lipid	Fatty Acid Metabolism (Acyl Glutamine)	258	-0.07	0.11	-0.28	0.15	-0.62	0.535	0.01	0	0.02	0	0.26	0	0.71	259	142	117	302236	265232	0.88	-0.19	1	0	873	NA
X - 16124	NA	metabolon	62	LC/MS Neg	2563.6	203.002	NA	NA	NA	NA	Unclassified	NA	134	0.07	0.11	-0.15	0.29	0.62	0.54	0	0	0	0.02	0.58	0	0.4	164	87	77	206863	205267	0.99	-0.01	1	0	874	NA
propionylcarnitine (C3)	100001162	metabolon	46	LC/MS Pos Early	2590	218.139	17298-37-2	107738	C03017	HMDB00824	Lipid	Fatty Acid Metabolism (also BCAA Metabolism)	261	-0.07	0.11	-0.27	0.14	-0.61	0.541	0.01	0.02	0.01	0	0.29	0	0.66	261	144	117	9083480	8558783	0.94	-0.09	1	0	875	NA
X - 24831	NA	metabolon	101	LC/MS Neg	1410.2	188.078	NA	NA	NA	NA	Unclassified	NA	261	-0.07	0.11	-0.29	0.15	-0.61	0.542	0.01	0.03	0.01	0	0.22	0	0.74	261	144	117	602917	583014	0.97	-0.05	1	0	876	NA
X - 24542	NA	metabolon	60	LC/MS Neg	1674	224.057	NA	NA	NA	NA	Unclassified	NA	103	0.13	0.21	-0.29	0.55	0.61	0.543	0.06	0.01	0	0	0.03	0	0.89	160	93	67	56704.6	62916.5	1.11	0.15	1	0	877	NA
X - 23590	NA	metabolon	47	LC/MS Pos Early	1466	204.086	NA	NA	NA	NA	Unclassified	NA	252	0.06	0.1	-0.14	0.26	0.6	0.548	0.05	0.05	0	0.01	0.31	0	0.58	259	142	117	456117	455838	1	0	1	0	878	NA
thymol sulfate	100001757	metabolon	67	LC/MS Neg	4410	229.054	89-83-8	NA	C09908	HMDB01878	Xenobiotics	Food Component/Plant	222	0.08	0.14	-0.19	0.35	0.6	0.549	0.01	0	0	0	0.04	0	0.95	239	130	109	591652	707499	1.2	0.26	1	0	879	NA
propionylglycine	100001150	metabolon	182	LC/MS Neg	960	130.051	21709-90-0	98681	NA	HMDB00783	Lipid	Fatty Acid Metabolism (also BCAA Metabolism)	201	0.08	0.14	-0.18	0.35	0.6	0.551	0.01	0	0	0.01	0.12	0	0.86	225	118	107	149103	137434	0.92	-0.12	1	0	880	NA
homocitrulline	100000963	metabolon	46	LC/MS Pos Early	1908	190.119	1190-49-4	65072	C02427	HMDB00679	Amino Acid	Urea cycle; Arginine and Proline Metabolism	261	-0.06	0.1	-0.25	0.14	-0.6	0.552	0.06	0	0	0	0.35	0	0.58	261	144	117	5.01417e+06	4.46141e+06	0.89	-0.17	1	0	881	NA
thioproline	100009232	metabolon	148	LC/MS Pos Early	1250	134.027	34592-47-4	93176	NA	NA	Xenobiotics	Chemical	261	-0.06	0.11	-0.27	0.15	-0.59	0.552	0	0	0	0	0.31	0	0.67	261	144	117	10764461	10533062	0.98	-0.03	1	0	882	NA
etiocholanolone glucuronide	100005403	metabolon	125	LC/MS Neg	4915	465.249	621890	270605	NA	HMDB04484	Lipid	Androgenic Steroids	258	0.05	0.08	-0.1	0.19	0.59	0.553	0.02	0.02	0.01	0	0.61	0	0.34	259	143	116	560753	561299	1	0	1	0	883	NA
X - 12410	NA	metabolon	199	LC/MS Neg	2086	274.039	NA	NA	NA	NA	Unclassified	NA	142	-0.09	0.16	-0.4	0.21	-0.58	0.562	0.04	0.02	0	0	0.12	0	0.82	173	99	74	107917	102948	0.95	-0.07	1	0	884	NA
fumarate	330	metabolon	16	LC/MS Polar	3084	115.004	100-17-8	444972	C00122	HMDB00134	Energy	TCA Cycle	261	0.07	0.12	-0.16	0.29	0.58	0.564	0	0.01	0.07	0.01	0.14	0	0.78	261	144	117	1.4017e+06	1.40224e+06	1	0	1	0	885	NA
tartarate	100000295	metabolon	60	LC/MS Neg	615.3	149.009	87-69-4;6106-24-7	444305	C00898	HMDB00956	Xenobiotics	Food Component/Plant	170	0.09	0.16	-0.22	0.4	0.58	0.566	0	0	0	0.02	0.03	0	0.95	211	105	106	225963	244601	1.08	0.11	1	0	886	NA
quinolinate	182	metabolon	185	LC/MS Pos Early	845	168.029	89-00-9	1066	C03722	HMDB00232	Cofactors and Vitamins	Nicotinate and Nicotinamide Metabolism	261	-0.05	0.09	-0.23	0.13	-0.57	0.569	0.07	0.01	0	0	0.42	0	0.49	261	144	117	1.10316e+06	1.06964e+06	0.97	-0.04	1	0	887	NA
X - 11372	NA	metabolon	68	LC/MS Neg	5319	467.373	NA	NA	NA	NA	Unclassified	NA	261	-0.04	0.06	-0.16	0.09	-0.57	0.572	0.02	0.04	0.04	0	0.67	0	0.23	261	144	117	54080532	49908416	0.92	-0.12	1	0	888	NA
3,4-methyleneheptanoylcarnitine	100009234	metabolon	78	LC/MS Neg	4096	346.187	NA	NA	NA	NA	Lipid	Fatty Acid Metabolism(Acyl Carnitine)	179	0.09	0.16	-0.22	0.4	0.57	0.572	0.02	0.01	0.01	0.01	0.04	0	0.92	213	122	91	91533	89005	0.97	-0.04	1	0	889	NA
X - 13689	NA	metabolon	131	LC/MS Neg	3665	495.224	NA	NA	NA	NA	Unclassified	NA	192	0.07	0.13	-0.18	0.32	0.55	0.583	0.01	0	0.03	0	0.19	0	0.77	217	127	90	99176.6	98967.2	1	0	1	0	890	NA
dihydroorotate	923	metabolon	153	LC/MS Polar	1910	157.025	155-54-4	648	C00337	HMDB03349	Nucleotide	Pyrimidine Metabolism, Orotate containing	259	-0.05	0.09	-0.24	0.13	-0.55	0.584	0	0.01	0.02	0	0.43	0	0.54	261	144	117	603231	545737	0.9	-0.14	1	0	891	NA
5-dodecenoylcarnitine (C12:1)	100016069	metabolon	53	LC/MS Pos Late	1135	342.264	NA	NA	NA	NA	Lipid	Fatty Acid Metabolism(Acyl Carnitine)	260	0.06	0.11	-0.16	0.29	0.55	0.584	0.05	0.01	0.02	0	0.14	0	0.77	261	144	117	6.87634e+06	6.60934e+06	0.96	-0.06	1	0	892	NA
N6-carbamoylthreonyladenosine	100001415	metabolon	120	LC/MS Neg	2164	411.127	24719-82-2	161466	NA	HMDB41623	Nucleotide	Purine Metabolism, Adenine containing	260	0.06	0.11	-0.15	0.27	0.55	0.585	0.05	0	0	0	0.26	0	0.68	260	143	117	218467	211053	0.97	-0.05	1	0	893	NA
hydantoin-5-propionic acid	100002514	metabolon	118	LC/MS Polar	2080	171.041	5624-26-0	782	C05565	HMDB01212	Amino Acid	Histidine Metabolism	258	-0.06	0.11	-0.27	0.15	-0.55	0.585	0	0	0.03	0	0.29	0	0.68	259	142	117	287633	291483	1.01	0.02	1	0	894	NA
hexanoylcarnitine (C6)	100000781	metabolon	53	LC/MS Pos Early	3358	260.186	6920-35-0	6426853	NA	HMDB00705	Lipid	Fatty Acid Metabolism(Acyl Carnitine)	261	-0.06	0.11	-0.26	0.15	-0.55	0.586	0.02	0	0.02	0	0.3	0	0.65	261	144	117	1.4451e+06	1357898	0.94	-0.09	1	0	895	NA
1-methylnicotinamide	55	metabolon	47	LC/MS Pos Early	1940	137.071	1005-24-9	10129985	C02918	HMDB00699	Cofactors and Vitamins	Nicotinate and Nicotinamide Metabolism	261	0.07	0.12	-0.18	0.31	0.54	0.587	0	0	0	0	0.09	0	0.9	261	144	117	1.61445e+06	1.79892e+06	1.11	0.16	1	0	896	NA
1-linolenoyl-GPC (18:3)*	100005350	metabolon	42	LC/MS Pos Late	1410	518.324	NA	NA	NA	HMDB10388	Lipid	Lysophospholipid	261	-0.06	0.12	-0.29	0.17	-0.53	0.595	0	0.03	0	0	0.18	0	0.79	261	144	117	7.90051e+06	7416432	0.94	-0.09	1	0	897	NA
stearoylcarnitine (C18)	100001391	metabolon	49	LC/MS Pos Late	1485	428.373	18822-91-8	6426855	NA	HMDB00848	Lipid	Fatty Acid Metabolism(Acyl Carnitine)	261	0.06	0.11	-0.16	0.27	0.53	0.596	0	0.02	0.01	0	0.24	0	0.72	261	144	117	5.13414e+06	5353984	1.04	0.06	1	0	898	NA
X - 14626	NA	metabolon	167	LC/MS Neg	4855	288.62	NA	NA	NA	NA	Unclassified	NA	198	0.07	0.12	-0.18	0.31	0.53	0.597	0	0	0.02	0	0.23	0	0.74	232	127	105	278972	280219	1	0.01	1	0	899	NA
octadecanedioylcarnitine (C18-DC)*	100005998	metabolon	156	LC/MS Pos Late	1227	458.348	123233-50-1	NA	NA	NA	Lipid	Fatty Acid Metabolism(Acyl Carnitine)	261	0.05	0.1	-0.14	0.24	0.52	0.601	0	0.02	0.14	0	0.27	0	0.57	261	144	117	576583	592350	1.03	0.04	1	0	900	NA
X - 24947	NA	metabolon	76	LC/MS Neg	4518	387.185	NA	NA	NA	NA	Unclassified	NA	251	0.03	0.06	-0.09	0.16	0.52	0.602	0.02	0	0.01	0.01	0.73	0	0.23	254	141	113	312848	249735	0.8	-0.33	1	0	901	NA
X - 12812	NA	metabolon	165	LC/MS Neg	2435	208.062	NA	NA	NA	NA	Unclassified	NA	170	-0.07	0.14	-0.35	0.2	-0.52	0.604	0.04	0	0.02	0.01	0.08	0	0.84	205	108	97	125902	106385	0.84	-0.24	1	0	902	NA
behenoyl sphingomyelin (d18:1/22:0)*	100006294	metabolon	3	LC/MS Pos Late	3083	787.669	NA	NA	NA	HMDB12103	Lipid	Sphingomyelins	261	0.05	0.1	-0.15	0.26	0.51	0.609	0.05	0.09	0.01	0	0.21	0	0.63	261	144	117	286273952	298742144	1.04	0.06	1	0	903	NA
X - 17438	NA	metabolon	229	LC/MS Neg	1950	245.139	NA	NA	NA	NA	Unclassified	NA	126	0.1	0.19	-0.27	0.46	0.51	0.612	0	0	0	0	0.02	0	0.97	175	96	79	81434.2	86052.3	1.06	0.08	1	0	904	NA
methylsuccinate	2051	metabolon	190	LC/MS Polar	2800	131.035	498-21-5	10349	NA	HMDB01844	Amino Acid	Leucine, Isoleucine and Valine Metabolism	259	0.06	0.11	-0.17	0.28	0.51	0.613	0.05	0.01	0.02	0	0.16	0	0.76	260	143	117	474716	481742	1.01	0.02	1	0	905	NA
succinate	252	metabolon	113	LC/MS Polar	3149	117.019	110-15-6	1110	C00042	HMDB00254	Energy	TCA Cycle	261	0.06	0.11	-0.17	0.28	0.51	0.614	0	0	0.06	0	0.16	0	0.78	261	144	117	26580552	27822674	1.05	0.07	1	0	906	NA
2-aminophenol sulfate	100004322	metabolon	62	LC/MS Neg	1677	188.002	NA	181670	NA	HMDB61116	Xenobiotics	Chemical	257	0.06	0.12	-0.18	0.3	0.51	0.614	0.02	0	0	0.02	0.09	0	0.86	257	143	114	1.16907e+06	1.2158e+06	1.04	0.06	1	0	907	NA
xanthosine	100000299	metabolon	177	LC/MS Neg	1075	283.068	146-80-5	64959	C01762	HMDB00299	Nucleotide	Purine Metabolism, (Hypo)Xanthine/Inosine containing	258	-0.06	0.12	-0.28	0.17	-0.5	0.618	0	0	0.05	0.01	0.16	0	0.78	261	144	117	123136	117530	0.95	-0.07	1	0	908	NA
glutamate	561	metabolon	36	LC/MS Pos Early	1500	148.06	56-86-0	611	C00025	HMDB00148	Amino Acid	Glutamate Metabolism	261	-0.05	0.11	-0.27	0.16	-0.5	0.62	0	0	0.16	0	0.13	0	0.7	261	144	117	314448688	316417152	1.01	0.01	1	0	909	NA
N-stearoyl-sphingadienine (d18:2/18:0)*	100015632	metabolon	142	LC/MS Pos Late	2846	564.535	NA	NA	NA	NA	Lipid	Ceramides	260	-0.05	0.1	-0.24	0.15	-0.49	0.626	0	0.05	0.01	0.02	0.34	0	0.58	261	144	117	1.62673e+06	1.64423e+06	1.01	0.02	1	0	910	NA
ceramide (d18:1/17:0, d17:1/18:0)*	100015737	metabolon	142	LC/MS Pos Late	3055	552.535	NA	NA	NA	NA	Lipid	Ceramides	227	0.05	0.11	-0.16	0.27	0.48	0.631	0.01	0.02	0.02	0	0.34	0	0.61	239	134	105	755014	739561	0.98	-0.03	1	0	911	NA
X - 23666	NA	metabolon	236	LC/MS Pos Early	2990	159.149	NA	NA	NA	NA	Unclassified	NA	184	-0.06	0.13	-0.33	0.2	-0.48	0.632	0	0.01	0	0	0.25	0	0.74	218	120	98	291953	287624	0.99	-0.02	1	0	912	NA
beta-citrylglutamate	100003271	metabolon	113	LC/MS Neg	530	320.062	73590-26-8	72715786	C20775	NA	Amino Acid	Glutamate Metabolism	261	0.05	0.11	-0.16	0.26	0.48	0.632	0	0.01	0.08	0.02	0.22	0	0.67	261	144	117	402660	412235	1.02	0.03	1	0	913	NA
X - 12127	NA	metabolon	108	LC/MS Pos Early	2160	226.082	NA	NA	NA	NA	Unclassified	NA	232	-0.06	0.12	-0.3	0.19	-0.47	0.636	0.02	0	0.01	0.01	0.15	0	0.82	243	133	110	268906	258042	0.96	-0.06	1	0	914	NA
X - 12411	NA	metabolon	224	LC/MS Neg	1037	195.033	NA	NA	NA	NA	Unclassified	NA	261	-0.05	0.1	-0.25	0.15	-0.47	0.637	0.04	0	0	0	0.31	0	0.63	261	144	117	269449	268954	1	0	1	0	915	NA
alpha-tocopherol	1105	metabolon	43	LC/MS Pos Late	2522	430.378	59-02-9;10191-41-0	14985	C02477	HMDB01893	Cofactors and Vitamins	Tocopherol Metabolism	261	0.05	0.11	-0.16	0.26	0.47	0.641	0.02	0.02	0	0	0.3	0	0.66	261	144	117	303566880	310108896	1.02	0.03	1	0	916	NA
1-methylhistidine	100001051	metabolon	46	LC/MS Neg	1227	168.078	332-80-9	92105	C01152	HMDB00001	Amino Acid	Histidine Metabolism	192	-0.06	0.14	-0.33	0.2	-0.47	0.642	0.01	0	0	0	0.22	0	0.76	213	118	95	302320	285303	0.94	-0.08	1	0	917	NA
S-1-pyrroline-5-carboxylate	35	metabolon	128	LC/MS Pos Early	1528	114.055	2906-39-0	1196	C04322	HMDB01301	Amino Acid	Glutamate Metabolism	213	0.06	0.13	-0.19	0.31	0.47	0.642	0	0.01	0.06	0	0.14	0	0.78	227	131	96	341717	340083	1	-0.01	1	0	918	NA
piperine	100001267	metabolon	162	LC/MS Pos Late	1168	286.144	94-62-2	638024	C03882	HMDB29377	Xenobiotics	Food Component/Plant	260	-0.05	0.11	-0.27	0.17	-0.46	0.643	0.01	0.06	0.01	0	0.21	0	0.71	261	144	117	15952906	13205567	0.83	-0.27	1	0	919	NA
1-palmitoyl-2-dihomo-linolenoyl-GPC (16:0/20:3n3 or 6)*	100008985	metabolon	43	LC/MS Pos Late	2199	784.585	NA	NA	NA	NA	Lipid	Phosphatidylcholine (PC)	261	0.05	0.1	-0.15	0.24	0.46	0.644	0.03	0.03	0.02	0	0.36	0	0.56	261	144	117	510267776	526402048	1.03	0.04	1	0	920	NA
perfluorooctanoate (PFOA)*	100020208	metabolon	203	LC/MS Neg	5130	412.966	NA	9554	NA	HMDB59587	Xenobiotics	Chemical	261	0.03	0.06	-0.09	0.14	0.46	0.646	0.11	0.01	0	0	0.67	0	0.21	261	144	117	676586	718975	1.06	0.09	1	0	921	NA
X - 24546	NA	metabolon	76	LC/MS Neg	3289	231.051	NA	NA	NA	NA	Unclassified	NA	239	0.04	0.08	-0.13	0.2	0.45	0.65	0.09	0.04	0	0	0.48	0	0.39	245	136	109	196037	184918	0.94	-0.08	1	0	922	NA
cysteinylglycine disulfide*	100002466	metabolon	146	LC/MS Pos Early	2547	298.053	70555-24-7	NA	NA	HMDB00709	Amino Acid	Glutathione Metabolism	261	-0.04	0.1	-0.24	0.15	-0.45	0.652	0	0	0.04	0	0.38	0	0.57	261	144	117	29944045	29692572	0.99	-0.01	1	0	923	NA
X - 24418	NA	metabolon	125	LC/MS Neg	4704	525.269	NA	NA	NA	NA	Unclassified	NA	217	0.05	0.11	-0.16	0.26	0.45	0.652	0.04	0	0.01	0	0.36	0	0.59	232	128	104	106728	105784	0.99	-0.01	1	0	924	NA
1-oleoyl-GPI (18:1)*	100001777	metabolon	38	LC/MS Neg	5599	597.305	NA	NA	NA	NA	Lipid	Lysophospholipid	261	-0.05	0.11	-0.26	0.16	-0.45	0.652	0	0.01	0	0.01	0.27	0	0.7	261	144	117	6.07467e+06	6757781	1.11	0.15	1	0	925	NA
decanoylcarnitine (C10)	100001251	metabolon	53	LC/MS Pos Late	1130	316.248	1492-27-9	10245190	NA	HMDB00651	Lipid	Fatty Acid Metabolism(Acyl Carnitine)	261	0.05	0.11	-0.16	0.26	0.44	0.658	0.02	0.01	0.04	0	0.25	0	0.68	261	144	117	14197634	12595615	0.89	-0.17	1	0	926	NA
phytanate	466	metabolon	204	LC/MS Neg	5908	311.296	14721-66-5	26840	C01607	HMDB00801	Xenobiotics	Food Component/Plant	261	-0.05	0.12	-0.28	0.18	-0.44	0.659	0	0.01	0	0.02	0.16	0	0.81	261	144	117	16643066	15732846	0.95	-0.08	1	0	927	NA
X - 18921	NA	metabolon	78	LC/MS Neg	4870	193.124	NA	NA	NA	NA	Unclassified	NA	260	0.05	0.11	-0.17	0.27	0.44	0.66	0	0	0.01	0.02	0.22	0	0.75	260	143	117	1.59695e+06	1495047	0.94	-0.1	1	0	928	NA
X - 23314	NA	metabolon	97	LC/MS Neg	1578.3	207.087	NA	NA	NA	NA	Unclassified	NA	226	-0.05	0.12	-0.3	0.19	-0.44	0.663	0.06	0	0	0	0.16	0	0.77	241	133	108	321786	331630	1.03	0.04	1	0	929	NA
X - 22834	NA	metabolon	168	LC/MS Neg	5095	448.308	NA	NA	NA	NA	Unclassified	NA	160	-0.06	0.14	-0.35	0.22	-0.43	0.664	0.01	0	0.04	0	0.17	0	0.78	195	110	85	324982	285177	0.88	-0.19	1	0	930	NA
3-methyl catechol sulfate (1)	100004112	metabolon	86	LC/MS Neg	2790	203.002	NA	NA	NA	NA	Xenobiotics	Benzoate Metabolism	255	0.05	0.11	-0.17	0.27	0.43	0.665	0.01	0.01	0	0.01	0.22	0	0.75	259	142	117	450737	440181	0.98	-0.03	1	0	931	NA
X - 13728	NA	metabolon	79	LC/MS Neg	1589	197.068	NA	NA	NA	NA	Unclassified	NA	259	0.05	0.11	-0.17	0.27	0.43	0.666	0	0.03	0	0.01	0.2	0	0.76	260	144	116	1.28506e+06	1286368	1	0	1	0	932	NA
glycolithocholate sulfate*	100001657	metabolon	167	LC/MS Neg	5011	255.631	15324-64-8	72222	C11301	HMDB02639	Lipid	Secondary Bile Acid Metabolism	260	-0.05	0.11	-0.26	0.17	-0.43	0.667	0.01	0.01	0.02	0	0.27	0	0.7	261	144	117	8.1684e+06	7389525	0.9	-0.14	1	0	933	NA
guanosine	1099	metabolon	174	LC/MS Neg	1662	282.084	118-00-3	6802	C00387	HMDB00133	Nucleotide	Purine Metabolism, Guanine containing	242	-0.06	0.13	-0.31	0.2	-0.43	0.669	0	0	0.01	0.01	0.04	0	0.94	251	137	114	129298	134335	1.04	0.06	1	0	934	NA
sphingomyelin (d18:1/18:1, d18:2/18:0)	100002106	metabolon	208	LC/MS Pos Late	2167	729.591	108392-10-5	6443882	NA	HMDB12101	Lipid	Sphingomyelins	261	0.04	0.08	-0.13	0.2	0.42	0.674	0	0.16	0.01	0.01	0.4	0	0.42	261	144	117	48799998	48810008	1	0	1	0	935	NA
5-(galactosylhydroxy)-L-lysine	100002462	metabolon	28	LC/MS Pos Early	2755	325.161	32448-36-5	NA	NA	NA	Amino Acid	Lysine Metabolism	206	-0.05	0.12	-0.28	0.18	-0.42	0.674	0.05	0.04	0.01	0	0.24	0	0.65	228	125	103	231358	217912	0.94	-0.09	1	0	936	NA
X - 23294	NA	metabolon	230	LC/MS Neg	4856	169.123	NA	NA	NA	NA	Unclassified	NA	155	-0.07	0.16	-0.37	0.24	-0.42	0.677	0	0	0	0	0.17	0	0.83	185	106	79	826851	718755	0.87	-0.2	1	0	937	NA
X - 21733	NA	metabolon	87	LC/MS Neg	2716	248.056	NA	NA	NA	NA	Unclassified	NA	129	-0.07	0.17	-0.41	0.27	-0.41	0.68	0.01	0.01	0.01	0	0.12	0	0.84	162	91	71	54041	55136.2	1.02	0.03	1	0	938	NA
tyrosine	815	metabolon	25	LC/MS Pos Early	2430	182.081	60-18-4	6057	C00082	HMDB00158	Amino Acid	Tyrosine Metabolism	261	-0.04	0.11	-0.25	0.17	-0.41	0.683	0	0.02	0	0	0.31	0	0.67	261	144	117	172528360	168871888	0.98	-0.03	1	0	939	NA
kynurenine	100000265	metabolon	185	LC/MS Pos Early	2739	209.092	2922-83-0	161166	C00328	HMDB00684	Amino Acid	Tryptophan Metabolism	261	0.04	0.1	-0.15	0.23	0.41	0.683	0.09	0	0.06	0	0.32	0	0.53	261	144	117	1.09711e+07	10919025	1	-0.01	1	0	940	NA
gamma-glutamyl-epsilon-lysine	100001262	metabolon	129	LC/MS Pos Early	2717	276.155	17105-15-6	7015685	NA	HMDB03869	Peptide	Gamma-glutamyl Amino Acid	254	-0.05	0.12	-0.29	0.19	-0.4	0.686	0	0	0	0	0.15	0	0.84	258	143	115	858279	847104	0.99	-0.02	1	0	941	NA
argininate*	100002769	metabolon	74	LC/MS Pos Early	2150	176.103	157-07-3	160437	NA	HMDB03148	Amino Acid	Urea cycle; Arginine and Proline Metabolism	255	-0.05	0.12	-0.27	0.18	-0.4	0.687	0.01	0.02	0	0	0.2	0	0.77	257	142	115	1.39773e+06	1.2391e+06	0.89	-0.17	1	0	942	NA
butyrylglycine	100001151	metabolon	137	LC/MS Neg	1470	144.067	20208-73-5	88412	NA	HMDB00808	Lipid	Fatty Acid Metabolism (also BCAA Metabolism)	182	0.05	0.12	-0.19	0.29	0.4	0.688	0	0.02	0	0.01	0.34	0	0.63	207	110	97	133830	133184	1	-0.01	1	0	943	NA
dimethylglycine	806	metabolon	134	LC/MS Pos Early	1104	104.071	1118-68-9	673	C01026	HMDB00092	Amino Acid	Glycine, Serine and Threonine Metabolism	261	-0.03	0.08	-0.19	0.13	-0.4	0.688	0.07	0.03	0.02	0.01	0.49	0	0.39	261	144	117	8843255	8859497	1	0	1	0	944	NA
X - 12442	NA	metabolon	85	LC/MS Neg	5315	223.171	NA	NA	NA	NA	Unclassified	NA	261	-0.05	0.12	-0.28	0.18	-0.4	0.69	0	0	0.01	0	0.16	0	0.82	261	144	117	10766442	10087784	0.94	-0.09	1	0	945	NA
X - 17010	NA	metabolon	131	LC/MS Neg	3178	189.114	NA	NA	NA	NA	Unclassified	NA	192	-0.06	0.15	-0.35	0.23	-0.4	0.691	0	0.04	0.02	0	0.01	0	0.92	227	126	101	115928	115548	1	0	1	0	946	NA
X - 11852	NA	metabolon	109	LC/MS Neg	3277.6	232.995	NA	NA	NA	NA	Unclassified	NA	123	-0.07	0.19	-0.44	0.29	-0.4	0.692	0.02	0.01	0	0	0	0	0.96	169	86	83	112936	107863	0.96	-0.07	1	0	947	NA
arachidate (20:0)	893	metabolon	52	LC/MS Neg	6240	311.296	506-30-9	10467	C06425	HMDB02212	Lipid	Long Chain Fatty Acid	261	0.05	0.12	-0.18	0.28	0.4	0.692	0.02	0.02	0.1	0	0.05	0	0.81	261	144	117	24606990	25766974	1.05	0.07	1	0	948	NA
X - 24983	NA	metabolon	238	LC/MS Pos Early	2833	175.144	NA	NA	NA	NA	Unclassified	NA	258	0.02	0.06	-0.09	0.13	0.39	0.698	0.02	0.01	0.03	0	0.77	0	0.18	260	144	116	6.51869e+06	6.90925e+06	1.06	0.08	1	0	949	NA
1-palmitoyl-2-linoleoyl-GPC (16:0/18:2)	1537	metabolon	31	LC/MS Pos Late	2160	758.569	40811-94-7	5287971	NA	HMDB07973	Lipid	Phosphatidylcholine (PC)	261	-0.04	0.1	-0.24	0.16	-0.38	0.702	0.01	0	0	0	0.34	0	0.64	261	144	117	1149864000	1177015936	1.02	0.03	1	0	950	NA
deoxycarnitine	100001662	metabolon	91	LC/MS Pos Early	2052	146.118	6249-56-5	134	C01181	HMDB01161	Lipid	Carnitine Metabolism	261	-0.04	0.09	-0.22	0.15	-0.38	0.702	0.01	0.13	0.01	0	0.33	0	0.52	261	144	117	18389173	17602614	0.96	-0.06	1	0	951	NA
cytidine	827	metabolon	137	LC/MS Neg	1325	242.078	65-46-3	6175	C00475	HMDB00089	Nucleotide	Pyrimidine Metabolism, Cytidine containing	214	-0.05	0.12	-0.29	0.2	-0.38	0.703	0.05	0.01	0.02	0.01	0.17	0	0.74	235	127	108	60013.6	55574	0.93	-0.11	1	0	952	NA
X - 19141	NA	metabolon	234	LC/MS Neg	3705	415.197	NA	NA	NA	NA	Unclassified	NA	261	-0.03	0.09	-0.21	0.14	-0.38	0.705	0.01	0	0	0	0.51	0	0.47	261	144	117	470983	501663	1.07	0.09	1	0	953	NA
perfluorooctanesulfonate (PFOS)	100010955	metabolon	96	LC/MS Neg	5233	498.93	1763-23-1	74483	C18142	HMDB59586	Xenobiotics	Chemical	261	0.02	0.05	-0.07	0.11	0.38	0.707	0.11	0.04	0.01	0	0.7	0	0.12	261	144	117	868981	831307	0.96	-0.06	1	0	954	NA
5alpha-androstan-3beta,17alpha-diol disulfate	100002021	metabolon	76	LC/MS Neg	4215	225.07	NA	NA	NA	NA	Lipid	Androgenic Steroids	232	0.03	0.08	-0.13	0.2	0.37	0.71	0	0.1	0	0	0.5	0	0.4	240	133	107	462722	391534	0.85	-0.24	1	0	955	NA
1-palmitoyl-2-arachidonoyl-GPI (16:0/20:4)*	100008993	metabolon	14	LC/MS Pos Late	2567	876.56	NA	NA	NA	HMDB09789	Lipid	Phosphatidylinositol (PI)	261	-0.04	0.11	-0.25	0.17	-0.37	0.711	0	0.05	0	0	0.27	0	0.67	261	144	117	6.47125e+06	7014069	1.08	0.12	1	0	956	NA
5-methylthioribose**	100002103	metabolon	111	LC/MS Pos Early	790	181.053	23656-67-9	494	NA	HMDB01087	Amino Acid	Methionine, Cysteine, SAM and Taurine Metabolism	238	0.04	0.12	-0.19	0.27	0.37	0.713	0.01	0.02	0	0.01	0.23	0	0.73	250	137	113	1.90606e+06	2.02599e+06	1.06	0.09	1	0	957	NA
propyl 4-hydroxybenzoate sulfate	100006264	metabolon	130	LC/MS Neg	3971	259.028	162338-10-5	NA	NA	NA	Xenobiotics	Benzoate Metabolism	191	0.04	0.11	-0.18	0.26	0.36	0.716	0.01	0	0.12	0	0.22	0	0.64	204	119	85	17007608	16942716	1	-0.01	1	0	958	NA
X - 24329	NA	metabolon	120	LC/MS Neg	1391	344.11	NA	NA	NA	NA	Unclassified	NA	258	0.04	0.11	-0.17	0.24	0.36	0.716	0.06	0	0	0	0.28	0	0.65	259	144	115	101326	97333.8	0.96	-0.06	1	0	959	NA
X - 21821	NA	metabolon	159	LC/MS Neg	2930	243.078	NA	NA	NA	NA	Unclassified	NA	227	0.04	0.12	-0.19	0.28	0.36	0.719	0.07	0.01	0.01	0	0.14	0	0.78	243	131	112	213056	198223	0.93	-0.1	1	0	960	NA
3-carboxy-4-methyl-5-pentyl-2-furanpropionate (3-CMPFP)**	100020004	metabolon	82	LC/MS Neg	4000	267.124	NA	194501	NA	NA	Lipid	Fatty Acid, Dicarboxylate	261	0.04	0.11	-0.17	0.25	0.35	0.725	0.03	0.03	0	0.02	0.26	0	0.66	261	144	117	1.50645e+07	15901835	1.06	0.08	1	0	961	NA
hexadecanedioate (C16-DC)	100001614	metabolon	156	LC/MS Neg	4615	285.207	505-54-4	10459	C19615	HMDB00672	Lipid	Fatty Acid, Dicarboxylate	261	0.04	0.11	-0.18	0.26	0.35	0.726	0	0	0.09	0	0.16	0	0.75	261	144	117	1.40444e+06	1.32064e+06	0.94	-0.09	1	0	962	NA
taurodeoxycholate	1668	metabolon	168	LC/MS Neg	5257.4	498.289	207737-97-1	2733768	C05463	HMDB00896	Lipid	Secondary Bile Acid Metabolism	211	-0.04	0.13	-0.29	0.2	-0.35	0.726	0.04	0.01	0	0	0.15	0	0.8	234	132	102	936525	922240	0.98	-0.02	1	0	963	NA
X - 12104	NA	metabolon	128	LC/MS Neg	1763	269.077	NA	NA	NA	NA	Unclassified	NA	260	-0.03	0.1	-0.22	0.16	-0.34	0.734	0.02	0.03	0.02	0.03	0.33	0	0.57	261	144	117	311535	311107	1	0	1	0	964	NA
2-hydroxyhippurate (salicylurate)	1869	metabolon	67	LC/MS Neg	2184	194.046	487-54-7	10253	C07588	HMDB00840	Xenobiotics	Benzoate Metabolism	250	0.04	0.11	-0.19	0.26	0.33	0.739	0.03	0	0.02	0	0.2	0	0.74	253	138	115	433575	384496	0.89	-0.17	1	0	965	NA
N-carbamoylalanine	100006369	metabolon	199	LC/MS Pos Early	950	133.061	77340-50-2	426409	NA	NA	Amino Acid	Alanine and Aspartate Metabolism	111	-0.06	0.2	-0.45	0.32	-0.33	0.744	0.03	0.01	0.02	0.01	0.04	0	0.89	167	93	74	195361	191279	0.98	-0.03	1	0	966	NA
gamma-glutamylphenylalanine	100000491	metabolon	117	LC/MS Neg	1825	293.114	7432-24-8	111299	NA	HMDB00594	Peptide	Gamma-glutamyl Amino Acid	261	0.04	0.12	-0.19	0.27	0.33	0.745	0.03	0.01	0	0	0.16	0	0.79	261	144	117	514084	504140	0.98	-0.03	1	0	967	NA
X - 21441	NA	metabolon	116	LC/MS Neg	3025.4	294.113	NA	NA	NA	NA	Unclassified	NA	260	0.03	0.08	-0.13	0.19	0.32	0.75	0.02	0	0	0	0.58	0	0.4	260	144	116	440153	463729	1.05	0.08	1	0	968	NA
1-palmitoylglycerol (16:0)	100000827	metabolon	41	LC/MS Neg	6550	255.233	542-44-9	14900	NA	HMDB31074	Lipid	Monoacylglycerol	155	0.05	0.16	-0.27	0.37	0.32	0.752	0	0.01	0	0.01	0.07	0	0.9	192	107	85	25664914	28121128	1.1	0.13	1	0	969	NA
1H-indole-7-acetic acid	100004601	metabolon	57	LC/MS Neg	2862	174.056	39689-63-9	NA	NA	NA	Xenobiotics	Bacterial/Fungal	185	0.04	0.13	-0.22	0.3	0.32	0.752	0.02	0	0.02	0	0.19	0	0.76	219	117	102	415117	363875	0.88	-0.19	1	0	970	NA
glycocholenate sulfate*	100001989	metabolon	169	LC/MS Neg	4750	254.623	NA	NA	NA	NA	Lipid	Secondary Bile Acid Metabolism	261	-0.03	0.11	-0.24	0.17	-0.31	0.758	0	0	0.09	0	0.26	0	0.65	261	144	117	10096263	9789763	0.97	-0.04	1	0	971	NA
umbelliferone sulfate	100006282	metabolon	163	LC/MS Neg	2440	240.981	69526-88-1	129659	NA	NA	Xenobiotics	Food Component/Plant	142	-0.05	0.16	-0.37	0.27	-0.3	0.763	0	0.04	0.01	0	0.07	0	0.88	188	100	88	145242	132825	0.91	-0.13	1	0	972	NA
acetylcarnitine (C2)	100000802	metabolon	27	LC/MS Pos Early	2282	204.123	5080-50-2	1	C02571	HMDB00201	Lipid	Fatty Acid Metabolism(Acyl Carnitine)	261	-0.03	0.11	-0.26	0.19	-0.3	0.764	0.02	0	0	0	0.2	0	0.77	261	144	117	135984152	132769104	0.98	-0.03	1	0	973	NA
X - 23296	NA	metabolon	85	LC/MS Neg	4929	169.123	NA	NA	NA	NA	Unclassified	NA	137	-0.05	0.17	-0.38	0.28	-0.3	0.766	0	0	0.03	0	0.12	0	0.83	176	105	71	345720	332578	0.96	-0.06	1	0	974	NA
1-linoleoyl-2-linolenoyl-GPC (18:2/18:3)*	100009343	metabolon	13	LC/MS Pos Late	1939	780.554	NA	NA	NA	HMDB08141	Lipid	Phosphatidylcholine (PC)	261	0.03	0.1	-0.17	0.23	0.29	0.769	0.04	0.06	0	0	0.3	0	0.61	261	144	117	228722776	221888512	0.97	-0.04	1	0	975	NA
gamma-glutamyl-2-aminobutyrate	100001502	metabolon	27	LC/MS Pos Early	2380	233.113	16869-42-4	NA	NA	NA	Peptide	Gamma-glutamyl Amino Acid	122	0.05	0.18	-0.3	0.4	0.29	0.77	0	0.05	0	0	0.05	0	0.89	174	93	81	255091	240498	0.94	-0.08	1	0	976	NA
2-hydroxynervonate*	100015638	metabolon	65	LC/MS Neg	6345	381.337	NA	5312783	NA	NA	Lipid	Fatty Acid, Monohydroxy	261	-0.03	0.11	-0.25	0.18	-0.29	0.774	0.02	0.01	0.01	0	0.26	0	0.7	261	144	117	1.22883e+06	1.17536e+06	0.96	-0.06	1	0	977	NA
N-palmitoylglycine	100003686	metabolon	200	LC/MS Neg	5580	312.254	2441-41-0	151008	NA	HMDB13034	Lipid	Fatty Acid Metabolism(Acyl Glycine)	260	0.03	0.12	-0.2	0.26	0.29	0.774	0	0.01	0	0	0.18	0	0.81	260	143	117	379139	363720	0.96	-0.06	1	0	978	NA
nervonate (24:1n9)*	100001231	metabolon	65	LC/MS Neg	6804	365.342	506-37-6	5281120	C08323	HMDB02368	Lipid	Long Chain Fatty Acid	220	0.03	0.1	-0.17	0.22	0.28	0.781	0	0	0.01	0	0.45	0	0.53	227	129	98	9150380	9.56893e+06	1.05	0.06	1	0	979	NA
X - 13737	NA	metabolon	221	LC/MS Pos Early	2332	129.102	NA	NA	NA	NA	Unclassified	NA	258	-0.03	0.13	-0.28	0.21	-0.28	0.783	0.02	0.01	0.02	0	0.03	0	0.92	260	143	117	501148	494572	0.99	-0.02	1	0	980	NA
threonylphenylalanine	100001125	metabolon	211	LC/MS Neg	2322	265.119	16875-27-7	4099799	NA	HMDB29068	Peptide	Dipeptide	241	0.03	0.1	-0.18	0.23	0.27	0.784	0.04	0.01	0.11	0	0.25	0	0.59	248	137	111	241412	235549	0.98	-0.04	1	0	981	NA
X - 12524	NA	metabolon	14	LC/MS Neg	5780	205.16	NA	NA	NA	NA	Unclassified	NA	261	0.03	0.11	-0.19	0.25	0.27	0.787	0.01	0.04	0.03	0	0.15	0	0.77	261	144	117	34152244	34659556	1.01	0.02	1	0	982	NA
octadecanedioate (C18-DC)	100001615	metabolon	156	LC/MS Neg	5043	313.238	871-70-5	70095	NA	HMDB00782	Lipid	Fatty Acid, Dicarboxylate	253	0.03	0.12	-0.2	0.27	0.27	0.791	0	0.01	0.01	0	0.17	0	0.81	255	140	115	1.38365e+06	1.36186e+06	0.98	-0.02	1	0	983	NA
lysine	407	metabolon	129	LC/MS Pos Early	2850	147.113	56-87-1	5962	C00047	HMDB00182	Amino Acid	Lysine Metabolism	261	0.03	0.12	-0.2	0.26	0.27	0.791	0	0	0	0	0.2	0	0.79	261	144	117	253908184	250300752	0.99	-0.02	1	0	984	NA
2,3-dihydroxy-2-methylbutyrate	100010869	metabolon	59	LC/MS Neg	787	133.051	14868-24-7	301941	NA	HMDB29576	Amino Acid	Leucine, Isoleucine and Valine Metabolism	228	-0.03	0.13	-0.29	0.22	-0.26	0.793	0.02	0.01	0	0	0.11	0	0.86	245	136	109	372198	364065	0.98	-0.03	1	0	985	NA
1-stearoyl-2-linoleoyl-GPI (18:0/18:2)	100008994	metabolon	14	LC/MS Pos Late	3185	880.591	NA	NA	NA	HMDB09809	Lipid	Phosphatidylinositol (PI)	260	-0.03	0.1	-0.23	0.18	-0.26	0.797	0.01	0.02	0	0	0.35	0	0.62	261	144	117	14894387	16344944	1.1	0.13	1	0	986	NA
2-naphthol sulfate	100020515	metabolon	73	LC/MS Neg	3658	223.007	NA	74428	NA	NA	Xenobiotics	Chemical	254	-0.02	0.1	-0.21	0.16	-0.25	0.802	0.02	0	0	0	0.45	0	0.53	259	142	117	236813	239735	1.01	0.02	1	0	987	NA
1-stearoyl-2-linoleoyl-GPC (18:0/18:2)*	100008980	metabolon	31	LC/MS Pos Late	2380	786.601	NA	NA	NA	HMDB08039	Lipid	Phosphatidylcholine (PC)	261	-0.03	0.11	-0.23	0.18	-0.25	0.806	0.01	0.01	0	0	0.31	0	0.67	261	144	117	798314176	812422528	1.02	0.03	1	0	988	NA
1-stearoyl-2-arachidonoyl-GPI (18:0/20:4)	100000616	metabolon	49	LC/MS Pos Late	3000	904.591	383907-33-3	NA	NA	HMDB09815	Lipid	Phosphatidylinositol (PI)	260	-0.03	0.1	-0.23	0.18	-0.24	0.807	0	0.02	0	0.01	0.36	0	0.61	261	144	117	65243636	62009600	0.95	-0.07	1	0	989	NA
pipecolate	1025	metabolon	205	LC/MS Pos Early	2200	130.086	4043-87-2	849	C00408	HMDB00070	Amino Acid	Lysine Metabolism	187	-0.03	0.14	-0.3	0.23	-0.24	0.81	0.01	0.01	0.02	0.01	0.18	0	0.77	201	122	79	23348725	23040048	0.99	-0.02	1	0	990	NA
16-hydroxypalmitate	100002953	metabolon	51	LC/MS Neg	5236.2	271.228	506-13-8	10466	C18218	HMDB06294	Lipid	Fatty Acid, Monohydroxy	261	-0.03	0.12	-0.26	0.2	-0.24	0.81	0	0	0.02	0	0.17	0	0.8	261	144	117	2.28251e+06	2.25541e+06	0.99	-0.02	1	0	991	NA
3-methoxycatechol sulfate (1)	100006375	metabolon	30	LC/MS Neg	2163	218.997	NA	NA	NA	NA	Xenobiotics	Benzoate Metabolism	242	-0.03	0.12	-0.25	0.2	-0.24	0.813	0.02	0.01	0	0	0.22	0	0.74	251	137	114	855596	598386	0.7	-0.52	1	0	992	NA
methyl-4-hydroxybenzoate sulfate	100006116	metabolon	188	LC/MS Neg	2873	230.997	NA	NA	NA	NA	Xenobiotics	Benzoate Metabolism	222	0.03	0.12	-0.21	0.27	0.23	0.818	0	0.05	0	0.01	0.15	0	0.78	243	131	112	209562	322810	1.54	0.62	1	0	993	NA
pregnenediol sulfate (C21H34O5S)*	100002067	metabolon	125	LC/MS Neg	5000	397.205	1247-64-9	NA	NA	NA	Lipid	Pregnenolone Steroids	261	0.01	0.07	-0.12	0.15	0.22	0.826	0.07	0.13	0	0	0.53	0	0.26	261	144	117	5.66087e+06	5207940	0.92	-0.12	1	0	994	NA
triethanolamine	100000989	metabolon	75	LC/MS Pos Early	1963	150.112	102-71-6	7618	C06771	HMDB32538	Xenobiotics	Chemical	234	-0.02	0.09	-0.2	0.16	-0.22	0.828	0	0	0.51	0.01	0.01	0	0.47	245	135	110	8.11163e+06	7006675	0.86	-0.21	1	0	995	NA
heptenedioate (C7:1-DC)*	100019981	metabolon	53	LC/MS Polar	2816	157.051	NA	NA	NA	NA	Lipid	Fatty Acid, Dicarboxylate	260	-0.02	0.11	-0.24	0.19	-0.21	0.83	0.06	0	0	0	0.24	0	0.7	261	144	117	519740	507018	0.98	-0.04	1	0	996	NA
5alpha-androstan-3alpha,17alpha-diol monosulfate	100002008	metabolon	114	LC/MS Neg	5208	371.19	NA	NA	NA	NA	Lipid	Androgenic Steroids	145	0.02	0.11	-0.19	0.24	0.21	0.831	0	0.01	0	0	0.57	0	0.41	166	98	68	95313.6	102119	1.07	0.1	1	0	997	NA
1-linolenoylglycerol (18:3)	100001435	metabolon	41	LC/MS Neg	6214	277.217	124151-74-2	53480978	NA	HMDB11569	Lipid	Monoacylglycerol	259	-0.02	0.12	-0.25	0.21	-0.21	0.835	0	0	0	0	0.21	0	0.79	260	143	117	2.14098e+06	1.83018e+06	0.85	-0.23	1	0	998	NA
ectoine	100001635	metabolon	92	LC/MS Pos Early	1980	143.082	96702-03-3	126041	C06231	NA	Xenobiotics	Chemical	200	-0.03	0.14	-0.31	0.25	-0.21	0.835	0	0.04	0.01	0	0.05	0	0.9	226	125	101	467692	529335	1.13	0.18	1	0	999	NA
1-stearoyl-GPE (18:0)	100001461	metabolon	13	LC/MS Pos Late	1626	482.324	69747-55-3	9547068	NA	HMDB11130	Lipid	Lysophospholipid	261	-0.02	0.1	-0.22	0.18	-0.2	0.84	0	0.04	0	0	0.36	0	0.59	261	144	117	11424051	11124061	0.97	-0.04	1	0	1000	NA
sulfate of piperine metabolite C18H21NO3 (3)*	100020504	metabolon	162	LC/MS Neg	4630	378.102	NA	NA	NA	NA	Xenobiotics	Food Component/Plant	150	-0.03	0.16	-0.34	0.28	-0.2	0.843	0.01	0.05	0.01	0.02	0.11	0	0.79	180	98	82	102569	82849.8	0.81	-0.31	1	0	1001	NA
palmitoyl-linoleoyl-glycerol (16:0/18:2) [1]*	100009052	metabolon	152	LC/MS Pos Late	3080	610.541	NA	9543695	NA	HMDB07103	Lipid	Diacylglycerol	244	0.02	0.13	-0.22	0.27	0.19	0.848	0.03	0.02	0	0	0.09	0	0.86	251	138	113	19887699	22444458	1.13	0.17	1	0	1002	NA
4-hydroxyhippurate	100001423	metabolon	80	LC/MS Neg	1475	194.046	2482-25-9	151012	NA	HMDB13678	Xenobiotics	Benzoate Metabolism	261	-0.02	0.11	-0.23	0.19	-0.19	0.849	0.03	0.04	0.05	0.01	0.21	0	0.67	261	144	117	835122	827316	0.99	-0.01	1	0	1003	NA
gamma-glutamylhistidine	1235	metabolon	158	LC/MS Pos Early	2740	285.119	37460-15-4	7017195	NA	NA	Peptide	Gamma-glutamyl Amino Acid	260	-0.02	0.11	-0.24	0.2	-0.19	0.852	0.02	0.02	0	0	0.22	0	0.74	260	143	117	330671	345760	1.05	0.06	1	0	1004	NA
5alpha-pregnan-3beta,20alpha-diol disulfate	100001988	metabolon	76	LC/MS Neg	3962	239.085	NA	NA	NA	NA	Lipid	Progestin Steroids	260	0.01	0.08	-0.14	0.17	0.19	0.852	0	0.01	0	0	0.61	0	0.37	260	144	116	1.23883e+06	1.24099e+06	1	0	1	0	1005	NA
16a-hydroxy DHEA 3-sulfate	100002126	metabolon	56	LC/MS Neg	4240	383.153	NA	NA	NA	NA	Lipid	Androgenic Steroids	260	0.01	0.07	-0.12	0.15	0.18	0.857	0.05	0.02	0	0	0.64	0	0.29	261	144	117	2.30538e+06	2.05611e+06	0.89	-0.17	1	0	1006	NA
retinol (Vitamin A)	498	metabolon	206	LC/MS Pos Late	1636	269.226	68-26-8	445354	C00473	HMDB00305	Cofactors and Vitamins	Vitamin A Metabolism	261	-0.02	0.09	-0.2	0.16	-0.18	0.858	0.01	0	0.02	0	0.47	0	0.5	261	144	117	37616570	35733468	0.95	-0.07	1	0	1007	NA
cysteine sulfinic acid	100002113	metabolon	150	LC/MS Pos Early	597	154.017	207121-48-0	109	C00606	HMDB00996	Amino Acid	Methionine, Cysteine, SAM and Taurine Metabolism	112	-0.04	0.2	-0.43	0.36	-0.18	0.859	0.03	0.01	0.04	0	0.03	0	0.88	165	92	73	106887	105094	0.98	-0.02	1	0	1008	NA
2-arachidonoylglycerol (20:4)	100000584	metabolon	39	LC/MS Neg	6170	303.233	53847-30-6	5282280	C13856	HMDB04666	Lipid	Monoacylglycerol	128	0.03	0.16	-0.28	0.34	0.18	0.859	0.03	0	0.02	0	0.12	0	0.83	189	97	92	405331	503334	1.24	0.31	1	0	1009	NA
1-ribosyl-imidazoleacetate*	100001668	metabolon	45	LC/MS Pos Early	2006	259.092	29605-99-0	5117448	C05131	HMDB02331	Amino Acid	Histidine Metabolism	261	-0.01	0.08	-0.18	0.15	-0.17	0.866	0.06	0.01	0	0	0.51	0	0.42	261	144	117	1.29986e+06	1.12998e+06	0.87	-0.2	1	0	1010	NA
acesulfame	100006203	metabolon	121	LC/MS Neg	1581	161.987	55589-62-3	36573	NA	HMDB33585	Xenobiotics	Food Component/Plant	153	0.03	0.16	-0.29	0.34	0.17	0.869	0	0.01	0.01	0	0.11	0	0.87	191	98	93	5.4483e+06	4.72962e+06	0.87	-0.2	1	0	1011	NA
X - 17612	NA	metabolon	167	LC/MS Neg	4308	567.319	NA	NA	NA	NA	Unclassified	NA	189	0.02	0.13	-0.23	0.27	0.16	0.87	0.04	0	0.01	0.01	0.24	0	0.71	220	123	97	355641	334626	0.94	-0.09	1	0	1012	NA
5-dodecenoate (12:1n7)	100001232	metabolon	85	LC/MS Neg	5224	197.155	2430-94-6	5312378	NA	HMDB00529	Lipid	Medium Chain Fatty Acid	257	-0.02	0.12	-0.25	0.21	-0.16	0.873	0	0.03	0.02	0	0.17	0	0.77	259	143	116	6987091	6.82606e+06	0.98	-0.03	1	0	1013	NA
X - 23680	NA	metabolon	78	LC/MS Pos Late	1049	338.232	NA	NA	NA	NA	Unclassified	NA	261	0.02	0.1	-0.19	0.22	0.16	0.873	0.07	0	0.01	0	0.29	0	0.63	261	144	117	963909	927421	0.96	-0.06	1	0	1014	NA
palmitoleoyl-oleoyl-glycerol (16:1/18:1) [2]*	100009054	metabolon	152	LC/MS Pos Late	3154	610.541	NA	NA	NA	NA	Lipid	Diacylglycerol	186	0.02	0.15	-0.28	0.32	0.16	0.876	0	0	0	0	0.12	0	0.88	210	119	91	6170597	6.54484e+06	1.06	0.08	1	0	1015	NA
nonadecanoate (19:0)	892	metabolon	52	LC/MS Neg	6068	297.28	646-30-0	12591	C16535	HMDB00772	Lipid	Long Chain Fatty Acid	261	0.02	0.11	-0.21	0.24	0.16	0.877	0	0	0.14	0	0.09	0	0.76	261	144	117	7.93968e+06	8314834	1.05	0.07	1	0	1016	NA
maltotriose	100000276	metabolon	36	LC/MS Neg	812	503.162	1109-28-0	439586	C01835	HMDB01262	Carbohydrate	Glycogen Metabolism	231	0.02	0.12	-0.21	0.25	0.15	0.879	0.06	0.02	0.06	0	0.13	0	0.73	243	132	111	488305	511376	1.05	0.07	1	0	1017	NA
5-hydroxyhexanoate	100001148	metabolon	93	LC/MS Neg	1267	131.071	44843-89-2	170748	NA	HMDB00525	Lipid	Fatty Acid, Monohydroxy	243	-0.02	0.12	-0.25	0.22	-0.15	0.88	0.01	0.01	0	0.01	0.18	0	0.79	247	138	109	321533	327734	1.02	0.03	1	0	1018	NA
isovalerylcarnitine (C5)	100001393	metabolon	118	LC/MS Pos Early	3085	246.17	31023-24-2	6426851	NA	HMDB00688	Amino Acid	Leucine, Isoleucine and Valine Metabolism	261	0.02	0.11	-0.19	0.22	0.14	0.885	0	0.07	0.05	0	0.23	0	0.66	261	144	117	2.30302e+06	2411842	1.05	0.07	1	0	1019	NA
andro steroid monosulfate C19H28O6S (1)*	100002152	metabolon	56	LC/MS Neg	3871	383.153	NA	NA	C04555	HMDB02759	Lipid	Androgenic Steroids	245	0.01	0.08	-0.14	0.16	0.13	0.897	0.02	0.02	0	0	0.63	0	0.33	247	137	110	236443	197433	0.84	-0.26	1	0	1020	NA
X - 24473	NA	metabolon	60	LC/MS Pos Early	1709	146.081	NA	NA	NA	NA	Unclassified	NA	122	-0.02	0.19	-0.4	0.35	-0.13	0.899	0.02	0.02	0.03	0.01	0.08	0	0.84	185	104	81	312380	299671	0.96	-0.06	1	0	1021	NA
X - 17351	NA	metabolon	159	LC/MS Neg	3390	243.078	NA	NA	NA	NA	Unclassified	NA	235	0.01	0.12	-0.22	0.25	0.13	0.899	0.09	0.01	0.02	0.01	0.13	0	0.74	245	136	109	168278	156805	0.93	-0.1	1	0	1022	NA
aspartate	234	metabolon	130	LC/MS Pos Early	1165	134.045	56-84-8	5960	C00049	HMDB00191	Amino Acid	Alanine and Aspartate Metabolism	261	0.01	0.11	-0.21	0.24	0.12	0.902	0.02	0.01	0.06	0.01	0.15	0	0.76	261	144	117	54028450	55046736	1.02	0.03	1	0	1023	NA
malonate	818	metabolon	72	LC/MS Polar	3447	103.004	141-82-2;26522-22-85-0	867	C00383	HMDB00691	Lipid	Fatty Acid Synthesis	245	-0.01	0.11	-0.24	0.21	-0.12	0.903	0.05	0	0.02	0	0.16	0	0.77	252	139	113	2878848	2.8526e+06	0.99	-0.01	1	0	1024	NA
4-cholesten-3-one	100002227	metabolon	43	LC/MS Pos Late	2520	385.346	601-57-0	91477	C00599	HMDB00921	Lipid	Sterol	221	-0.01	0.12	-0.24	0.21	-0.12	0.904	0	0.04	0	0	0.25	0	0.71	231	126	105	1.63865e+06	1.68856e+06	1.03	0.04	1	0	1025	NA
X - 25309 - replaced with X-11805	NA	metabolon	130	LC/MS Neg	1019.3	416.179	NA	NA	NA	NA	Unclassified	NA	256	-0.01	0.11	-0.24	0.21	-0.12	0.904	0	0.02	0.04	0.02	0.17	0	0.75	259	144	115	7.7228e+06	7.2684e+06	0.94	-0.09	1	0	1026	NA
1,2,3-benzenetriol sulfate (2)	100006374	metabolon	30	LC/MS Neg	1709	204.981	NA	NA	NA	NA	Xenobiotics	Chemical	229	0.01	0.12	-0.23	0.26	0.12	0.906	0.02	0	0	0	0.17	0	0.81	246	138	108	658300	533058	0.81	-0.3	1	0	1027	NA
2-palmitoleoyl-GPC (16:1)*	100001561	metabolon	13	LC/MS Neg	5720	568.326	NA	NA	NA	HMDB10383	Lipid	Lysophospholipid	260	0.01	0.11	-0.19	0.22	0.11	0.909	0.02	0.05	0.01	0	0.27	0	0.65	260	144	116	990183	1.00268e+06	1.01	0.02	1	0	1028	NA
isobutyrylglycine	100001590	metabolon	182	LC/MS Neg	1420	144.067	15926-18-8	10855600	NA	HMDB00730	Amino Acid	Leucine, Isoleucine and Valine Metabolism	221	0.02	0.14	-0.25	0.28	0.11	0.912	0	0	0	0	0.06	0	0.93	240	130	110	215209	216388	1.01	0.01	1	0	1029	NA
methionine sulfone	100004635	metabolon	187	LC/MS Polar	1880	180.034	820-10-0	69961	NA	NA	Amino Acid	Methionine, Cysteine, SAM and Taurine Metabolism	253	0.01	0.08	-0.15	0.17	0.11	0.914	0.08	0.04	0.01	0.01	0.46	0	0.41	257	142	115	188626	183831	0.97	-0.04	1	0	1030	NA
1-palmitoyl-GPE (16:0)	100001567	metabolon	13	LC/MS Pos Late	1544	454.293	53862-35-4	9547069	NA	HMDB11503	Lipid	Lysophospholipid	261	-0.01	0.1	-0.21	0.18	-0.11	0.916	0.02	0.02	0	0	0.37	0	0.59	261	144	117	7.59911e+06	7.60681e+06	1	0	1	0	1031	NA
X - 12100	NA	metabolon	185	LC/MS Pos Early	2650	221.092	NA	NA	NA	NA	Unclassified	NA	261	-0.01	0.12	-0.25	0.22	-0.1	0.917	0.05	0.01	0.04	0	0.04	0	0.86	261	144	117	1392179	1.28476e+06	0.92	-0.12	1	0	1032	NA
X - 11847	NA	metabolon	223	LC/MS Neg	3087	259.01	NA	NA	NA	NA	Unclassified	NA	170	0.02	0.16	-0.29	0.32	0.1	0.917	0.01	0	0	0	0.14	0	0.84	200	113	87	369389	588088	1.59	0.67	1	0	1033	NA
linoleoyl ethanolamide	100006726	metabolon	52	LC/MS Neg	6150	322.275	68171-52-8	5283446	NA	HMDB12252	Lipid	Endocannabinoid	261	-0.01	0.12	-0.24	0.21	-0.1	0.918	0	0	0	0	0.21	0	0.78	261	144	117	283370	281292	0.99	-0.01	1	0	1034	NA
phenylacetylglutamate	100009045	metabolon	93	LC/MS Neg	1630	264.088	NA	11579826	NA	HMDB59772	Peptide	Acetylated Peptides	183	-0.01	0.14	-0.28	0.25	-0.1	0.918	0.01	0.05	0.01	0.01	0.14	0	0.78	210	121	89	126626	103823	0.82	-0.29	1	0	1035	NA
1-arachidonoyl-GPI (20:4)*	100001654	metabolon	38	LC/MS Neg	5482	619.289	NA	NA	NA	HMDB61690	Lipid	Lysophospholipid	261	-0.01	0.11	-0.22	0.2	-0.1	0.919	0.02	0.01	0.01	0.01	0.29	0	0.67	261	144	117	23564721	21434950	0.91	-0.14	1	0	1036	NA
arachidoylcarnitine (C20)*	100015833	metabolon	127	LC/MS Pos Late	1512	456.405	NA	NA	NA	HMDB06460	Lipid	Fatty Acid Metabolism(Acyl Carnitine)	105	0.02	0.19	-0.35	0.38	0.1	0.924	0.03	0	0.01	0.01	0.21	0	0.74	160	93	67	282162	318114	1.13	0.17	1	0	1037	NA
1-linoleoylglycerol (18:2)	100001040	metabolon	41	LC/MS Neg	6477	279.233	2277-28-3	5283469	NA	NA	Lipid	Monoacylglycerol	261	-0.01	0.11	-0.23	0.21	-0.09	0.927	0	0	0	0.01	0.22	0	0.77	261	144	117	13397384	12393719	0.93	-0.11	1	0	1038	NA
N-acetyltryptophan	100001254	metabolon	195	LC/MS Neg	2630	245.093	1218-34-4	700653	C03137	HMDB13713	Amino Acid	Tryptophan Metabolism	259	0.01	0.1	-0.19	0.21	0.09	0.928	0.01	0.05	0.02	0.01	0.31	0	0.61	260	144	116	120691	112353	0.93	-0.1	1	0	1039	NA
pregnenolone sulfate	100002129	metabolon	125	LC/MS Neg	5100	395.19	1247-64-9	105074	NA	HMDB00774	Lipid	Pregnenolone Steroids	259	-0.01	0.08	-0.16	0.15	-0.09	0.929	0.04	0.07	0	0	0.5	0	0.38	259	143	116	889027	833145	0.94	-0.09	1	0	1040	NA
N-acetylthreonine	100001274	metabolon	191	LC/MS Neg	821.6	160.062	17093-74-2	152204	NA	NA	Amino Acid	Glycine, Serine and Threonine Metabolism	261	-0.01	0.09	-0.19	0.18	-0.09	0.931	0.09	0	0	0	0.37	0	0.53	261	144	117	4.26154e+06	4.07278e+06	0.96	-0.07	1	0	1041	NA
sulfate of piperine metabolite C18H21NO3 (1)*	100020502	metabolon	162	LC/MS Neg	4481	378.102	NA	NA	NA	NA	Xenobiotics	Food Component/Plant	168	-0.01	0.15	-0.3	0.28	-0.08	0.935	0	0.05	0.03	0	0.14	0	0.78	192	109	83	128640	121653	0.95	-0.08	1	0	1042	NA
3-sulfo-L-alanine	382	metabolon	36	LC/MS Polar	2890	167.997	498-40-8	72886	C00506	HMDB02757	Amino Acid	Methionine, Cysteine, SAM and Taurine Metabolism	244	-0.01	0.1	-0.21	0.19	-0.08	0.937	0	0	0.25	0	0.12	0	0.62	253	142	111	353421	287470	0.81	-0.3	1	0	1043	NA
lignoceroylcarnitine (C24)*	100015834	metabolon	127	LC/MS Pos Late	1603	512.467	NA	NA	NA	NA	Lipid	Fatty Acid Metabolism(Acyl Carnitine)	260	-0.01	0.11	-0.23	0.21	-0.08	0.939	0.01	0	0.01	0	0.25	0	0.72	260	144	116	1.35461e+06	1.38785e+06	1.02	0.03	1	0	1044	NA
maltose	913	metabolon	36	LC/MS Polar	3329.4	387.114	6363-53-7	10991489	C00208	HMDB00163	Carbohydrate	Glycogen Metabolism	168	0.01	0.15	-0.28	0.31	0.08	0.94	0.04	0.01	0.03	0.01	0.18	0	0.74	215	121	94	136264	139519	1.02	0.03	1	0	1045	NA
4-methylguaiacol sulfate	100006105	metabolon	106	LC/MS Neg	2978	217.018	756760-43-7	NA	NA	NA	Xenobiotics	Benzoate Metabolism	205	-0.01	0.13	-0.27	0.25	-0.07	0.941	0	0	0.04	0	0.1	0	0.86	232	128	104	165038	162104	0.98	-0.03	1	0	1046	NA
2-aminobutyrate	1128	metabolon	27	LC/MS Pos Early	2059	104.071	1492-24-6	439691	C02261	HMDB00650	Amino Acid	Glutathione Metabolism	261	-0.01	0.11	-0.23	0.21	-0.07	0.946	0	0.02	0	0	0.23	0	0.75	261	144	117	24063877	23728172	0.99	-0.02	1	0	1047	NA
xanthine	1004	metabolon	177	LC/MS Neg	910	151.026	69-89-6	1188	C00385	HMDB00292	Nucleotide	Purine Metabolism, (Hypo)Xanthine/Inosine containing	261	0.01	0.1	-0.19	0.2	0.06	0.949	0.04	0.01	0.01	0	0.34	0	0.59	261	144	117	1.41399e+07	14548267	1.03	0.04	1	0	1048	NA
X - 21295	NA	metabolon	60	LC/MS Neg	1526	218.997	NA	NA	NA	NA	Unclassified	NA	154	-0.01	0.16	-0.33	0.31	-0.06	0.951	0	0.02	0.01	0	0.1	0	0.87	188	112	76	306938	291302	0.95	-0.08	1	0	1049	NA
retinal	100004088	metabolon	206	LC/MS Pos Late	1666	285.221	NA	638015	C00376	HMDB01358	Cofactors and Vitamins	Vitamin A Metabolism	167	-0.01	0.16	-0.32	0.31	-0.05	0.958	0	0	0.04	0	0.06	0	0.89	191	102	89	138178	143938	1.04	0.06	1	0	1050	NA
X - 24747	NA	metabolon	234	LC/MS Neg	4360	321.147	NA	NA	NA	NA	Unclassified	NA	153	-0.01	0.14	-0.28	0.26	-0.05	0.959	0	0.01	0	0	0.33	0	0.66	185	98	87	236740	267150	1.13	0.17	1	0	1051	NA
X - 12459	NA	metabolon	53	LC/MS Pos Late	1060	302.232	NA	NA	NA	NA	Unclassified	NA	226	-0.01	0.11	-0.23	0.22	-0.05	0.964	0.03	0	0.04	0	0.23	0	0.69	247	136	111	473088	432863	0.91	-0.13	1	0	1052	NA
N-oleoyltaurine	100003119	metabolon	85	LC/MS Neg	5610	388.253	52514-04-2	6437033	NA	NA	Lipid	Endocannabinoid	260	0.01	0.12	-0.23	0.24	0.04	0.966	0	0.01	0.01	0	0.11	0	0.87	261	144	117	437870	420984	0.96	-0.06	1	0	1053	NA
threonine	564	metabolon	129	LC/MS Pos Early	1514	120.066	72-19-5	6288	C00188	HMDB00167	Amino Acid	Glycine, Serine and Threonine Metabolism	261	0	0.11	-0.21	0.22	0.04	0.968	0	0.02	0.01	0	0.26	0	0.69	261	144	117	182348320	188762192	1.04	0.05	1	0	1054	NA
N,N,N-trimethyl-5-aminovalerate	100015962	metabolon	139	LC/MS Pos Early	2186	160.133	NA	NA	NA	NA	Amino Acid	Lysine Metabolism	261	0	0.08	-0.16	0.16	-0.04	0.971	0	0.1	0.01	0.01	0.5	0	0.39	261	144	117	29874492	29067264	0.97	-0.04	1	0	1055	NA
N-formylanthranilic acid	100004561	metabolon	87	LC/MS Neg	2150	164.035	3342-77-6	101399	C05653	HMDB04089	Amino Acid	Tryptophan Metabolism	255	0	0.11	-0.21	0.21	0.03	0.973	0	0	0.06	0	0.28	0	0.66	257	142	115	131963	131028	0.99	-0.01	1	0	1056	NA
cortisone	273	metabolon	146	LC/MS Neg	4575	359.186	53-06-5	222786	C00762	HMDB02802	Lipid	Corticosteroids	259	0	0.11	-0.22	0.22	0.03	0.977	0	0	0.15	0	0.12	0	0.73	260	144	116	820960	789453	0.96	-0.06	1	0	1057	NA
eugenol sulfate	100006171	metabolon	99	LC/MS Neg	3782	243.033	95480-60-7	180632	NA	NA	Xenobiotics	Food Component/Plant	184	0	0.15	-0.29	0.3	0.03	0.978	0	0.02	0.01	0	0.03	0	0.95	219	120	99	203100	152049	0.75	-0.42	1	0	1058	NA
xanthurenate	100000015	metabolon	184	LC/MS Neg	1476	204.03	59-007	5699	C02470	HMDB00881	Amino Acid	Tryptophan Metabolism	220	0	0.12	-0.24	0.24	0.03	0.98	0.01	0.05	0.01	0	0.18	0	0.76	236	136	100	94917.4	97139.7	1.02	0.03	1	0	1059	NA
eicosenoate (20:1)	100001335	metabolon	52	LC/MS Neg	5950	309.28	NA	5282768	C16526	HMDB02231	Lipid	Long Chain Fatty Acid	261	0	0.12	-0.24	0.23	-0.02	0.985	0	0	0.09	0	0.08	0	0.83	261	144	117	138588760	141802352	1.02	0.03	1	0	1060	NA
androstenediol (3alpha, 17alpha) monosulfate (3)	100002027	metabolon	115	LC/MS Neg	5180	369.174	NA	NA	NA	NA	Lipid	Androgenic Steroids	260	0	0.06	-0.11	0.11	-0.01	0.99	0.02	0.21	0.01	0	0.56	0	0.2	260	144	116	1.38098e+06	1.32227e+06	0.96	-0.06	1	0	1061	NA
glycolithocholate	100001064	metabolon	168	LC/MS Neg	5357.1	432.312	474-74-8	115245	C15557	HMDB00698	Lipid	Secondary Bile Acid Metabolism	191	0	0.14	-0.27	0.27	0.01	0.99	0.02	0	0	0	0.11	0	0.86	219	125	94	306694	276170	0.9	-0.15	1	0	1062	NA
X - 17685	NA	metabolon	30	LC/MS Neg	2575	233.013	NA	NA	NA	NA	Unclassified	NA	128	0	0.19	-0.38	0.38	0.01	0.995	0.01	0	0	0	0.1	0	0.89	171	99	72	174557	154476	0.88	-0.18	1	0	1063	NA
dehydroisoandrosterone sulfate (DHEA-S)	100000792	metabolon	125	LC/MS Neg	4745	367.158	651-48-9	12594	C04555	HMDB01032	Lipid	Androgenic Steroids	260	0	0.06	-0.11	0.11	0	0.998	0.13	0.05	0	0	0.61	0	0.2	261	144	117	31467950	32401098	1.03	0.04	1	0	1064	NA

### Sheet: TableS4
Table S4 - Super pathway and cluster allocation
Biochemical_name	Source	NMR_class	Metabolon_SuperPathway	Metabolon_SubPathway	cluster.group
18:2, linoleic acid	nightingale	Fatty acids	Lipid	NA	3
3-hydroxybutyrate	nightingale	Ketone bodies	Lipid	NA	27
Acetate	nightingale	Ketone bodies	Energy	NA	26
Alanine	nightingale	Amino acids	Amino Acid	NA	20
Albumin	nightingale	Fluid balance	Peptide	NA	6
Apolipoprotein A-I	nightingale	Apolipoproteins	Peptide	NA	6
Apolipoprotein B	nightingale	Apolipoproteins	Peptide	NA	3
Cholesterol esters in chylomicrons and extremely large VLDL	nightingale	Lipoprotein subclasses	Lipid	NA	2
Cholesterol esters in IDL	nightingale	Lipoprotein subclasses	Lipid	NA	3
Cholesterol esters in large HDL	nightingale	Lipoprotein subclasses	Lipid	NA	5
Cholesterol esters in large LDL	nightingale	Lipoprotein subclasses	Lipid	NA	3
Cholesterol esters in large VLDL	nightingale	Lipoprotein subclasses	Lipid	NA	1
Cholesterol esters in medium HDL	nightingale	Lipoprotein subclasses	Lipid	NA	6
Cholesterol esters in medium LDL	nightingale	Lipoprotein subclasses	Lipid	NA	3
Cholesterol esters in medium VLDL	nightingale	Lipoprotein subclasses	Lipid	NA	1
Cholesterol esters in small HDL	nightingale	Lipoprotein subclasses	Lipid	NA	8
Cholesterol esters in small LDL	nightingale	Lipoprotein subclasses	Lipid	NA	3
Cholesterol esters in small VLDL	nightingale	Lipoprotein subclasses	Lipid	NA	3
Cholesterol esters in very large HDL	nightingale	Lipoprotein subclasses	Lipid	NA	4
Cholesterol esters in very large VLDL	nightingale	Lipoprotein subclasses	Lipid	NA	2
Cholesterol esters in very small VLDL	nightingale	Lipoprotein subclasses	Lipid	NA	3
Cholesterol esters to total lipids ratio in chylomicrons and extremely large VLDL	nightingale	Other ratio/percentage	NMR ratio/percentage	NA	10
Cholesterol esters to total lipids ratio in IDL	nightingale	Other ratio/percentage	NMR ratio/percentage	NA	10
Cholesterol esters to total lipids ratio in large HDL	nightingale	Other ratio/percentage	NMR ratio/percentage	NA	5
Cholesterol esters to total lipids ratio in large LDL	nightingale	Other ratio/percentage	NMR ratio/percentage	NA	3
Cholesterol esters to total lipids ratio in large VLDL	nightingale	Other ratio/percentage	NMR ratio/percentage	NA	10
Cholesterol esters to total lipids ratio in medium HDL	nightingale	Other ratio/percentage	NMR ratio/percentage	NA	9
Cholesterol esters to total lipids ratio in medium LDL	nightingale	Other ratio/percentage	NMR ratio/percentage	NA	12
Cholesterol esters to total lipids ratio in medium VLDL	nightingale	Other ratio/percentage	NMR ratio/percentage	NA	10
Cholesterol esters to total lipids ratio in small HDL	nightingale	Other ratio/percentage	NMR ratio/percentage	NA	12
Cholesterol esters to total lipids ratio in small LDL	nightingale	Other ratio/percentage	NMR ratio/percentage	NA	12
Cholesterol esters to total lipids ratio in small VLDL	nightingale	Other ratio/percentage	NMR ratio/percentage	NA	12
Cholesterol esters to total lipids ratio in very large HDL	nightingale	Other ratio/percentage	NMR ratio/percentage	NA	2
Cholesterol esters to total lipids ratio in very large VLDL	nightingale	Other ratio/percentage	NMR ratio/percentage	NA	10
Cholesterol esters to total lipids ratio in very small VLDL	nightingale	Other ratio/percentage	NMR ratio/percentage	NA	7
Citrate	nightingale	Glycolysis related metabolites	Energy	NA	18
Concentration of chylomicrons and extremely large VLDL particles	nightingale	Lipoprotein subclasses	Lipid	NA	1
Concentration of IDL particles	nightingale	Lipoprotein subclasses	Lipid	NA	3
Concentration of large HDL particles	nightingale	Lipoprotein subclasses	Lipid	NA	5
Concentration of large LDL particles	nightingale	Lipoprotein subclasses	Lipid	NA	3
Concentration of large VLDL particles	nightingale	Lipoprotein subclasses	Lipid	NA	1
Concentration of medium HDL particles	nightingale	Lipoprotein subclasses	Lipid	NA	6
Concentration of medium LDL particles	nightingale	Lipoprotein subclasses	Lipid	NA	3
Concentration of medium VLDL particles	nightingale	Lipoprotein subclasses	Lipid	NA	1
Concentration of small HDL particles	nightingale	Lipoprotein subclasses	Lipid	NA	7
Concentration of small LDL particles	nightingale	Lipoprotein subclasses	Lipid	NA	3
Concentration of small VLDL particles	nightingale	Lipoprotein subclasses	Lipid	NA	1
Concentration of very large HDL particles	nightingale	Lipoprotein subclasses	Lipid	NA	4
Concentration of very large VLDL particles	nightingale	Lipoprotein subclasses	Lipid	NA	1
Concentration of very small VLDL particles	nightingale	Lipoprotein subclasses	Lipid	NA	3
Creatinine	nightingale	Fluid balance	Amino Acid	NA	28
Esterified cholesterol	nightingale	Cholesterol	Lipid	NA	3
Estimated degree of unsaturation	nightingale	Fatty acids	Lipid	NA	12
Free cholesterol	nightingale	Cholesterol	Lipid	NA	3
Free cholesterol in chylomicrons and extremely large VLDL	nightingale	Lipoprotein subclasses	Lipid	NA	1
Free cholesterol in IDL	nightingale	Lipoprotein subclasses	Lipid	NA	3
Free cholesterol in large HDL	nightingale	Lipoprotein subclasses	Lipid	NA	5
Free cholesterol in large LDL	nightingale	Lipoprotein subclasses	Lipid	NA	3
Free cholesterol in large VLDL	nightingale	Lipoprotein subclasses	Lipid	NA	1
Free cholesterol in medium HDL	nightingale	Lipoprotein subclasses	Lipid	NA	6
Free cholesterol in medium LDL	nightingale	Lipoprotein subclasses	Lipid	NA	3
Free cholesterol in medium VLDL	nightingale	Lipoprotein subclasses	Lipid	NA	1
Free cholesterol in small HDL	nightingale	Lipoprotein subclasses	Lipid	NA	7
Free cholesterol in small LDL	nightingale	Lipoprotein subclasses	Lipid	NA	3
Free cholesterol in small VLDL	nightingale	Lipoprotein subclasses	Lipid	NA	1
Free cholesterol in very large HDL	nightingale	Lipoprotein subclasses	Lipid	NA	4
Free cholesterol in very large VLDL	nightingale	Lipoprotein subclasses	Lipid	NA	1
Free cholesterol in very small VLDL	nightingale	Lipoprotein subclasses	Lipid	NA	3
Free cholesterol to total lipids ratio in chylomicrons and extremely large VLDL	nightingale	Other ratio/percentage	NMR ratio/percentage	NA	9
Free cholesterol to total lipids ratio in IDL	nightingale	Other ratio/percentage	NMR ratio/percentage	NA	12
Free cholesterol to total lipids ratio in large HDL	nightingale	Other ratio/percentage	NMR ratio/percentage	NA	5
Free cholesterol to total lipids ratio in large LDL	nightingale	Other ratio/percentage	NMR ratio/percentage	NA	1
Free cholesterol to total lipids ratio in large VLDL	nightingale	Other ratio/percentage	NMR ratio/percentage	NA	1
Free cholesterol to total lipids ratio in medium HDL	nightingale	Other ratio/percentage	NMR ratio/percentage	NA	6
Free cholesterol to total lipids ratio in medium LDL	nightingale	Other ratio/percentage	NMR ratio/percentage	NA	3
Free cholesterol to total lipids ratio in medium VLDL	nightingale	Other ratio/percentage	NMR ratio/percentage	NA	1
Free cholesterol to total lipids ratio in small HDL	nightingale	Other ratio/percentage	NMR ratio/percentage	NA	12
Free cholesterol to total lipids ratio in small LDL	nightingale	Other ratio/percentage	NMR ratio/percentage	NA	3
Free cholesterol to total lipids ratio in small VLDL	nightingale	Other ratio/percentage	NMR ratio/percentage	NA	6
Free cholesterol to total lipids ratio in very large HDL	nightingale	Other ratio/percentage	NMR ratio/percentage	NA	4
Free cholesterol to total lipids ratio in very large VLDL	nightingale	Other ratio/percentage	NMR ratio/percentage	NA	10
Free cholesterol to total lipids ratio in very small VLDL	nightingale	Other ratio/percentage	NMR ratio/percentage	NA	12
Glucose	nightingale	Glycolysis related metabolites	Carbohydrate	NA	15
Glutamine	nightingale	Amino acids	Amino Acid	NA	21
Glycerol	nightingale	Glycolysis related metabolites	Lipid	NA	19
Glycine	nightingale	Amino acids	Amino Acid	NA	21
Glycoprotein acetyls, mainly a1-acid glycoprotein	nightingale	Inflammation	Peptide	NA	1
Histidine	nightingale	Amino acids	Amino Acid	NA	22
Isoleucine	nightingale	Amino acids	Amino Acid	NA	23
Lactate	nightingale	Glycolysis related metabolites	Carbohydrate	NA	16
Leucine	nightingale	Amino acids	Amino Acid	NA	23
Mean diameter for HDL particles	nightingale	Lipoprotein particle size	Lipid	NA	5
Mean diameter for LDL particles	nightingale	Lipoprotein particle size	Lipid	NA	8
Mean diameter for VLDL particles	nightingale	Lipoprotein particle size	Lipid	NA	9
Monounsaturated fatty acids; 16:1, 18:1	nightingale	Fatty acids	Lipid	NA	1
Omega-3 fatty acids	nightingale	Fatty acids	Lipid	NA	3
Omega-6 fatty acids	nightingale	Fatty acids	Lipid	NA	3
Phenylalanine	nightingale	Amino acids	Amino Acid	NA	24
Phosphatidylcholine and other cholines	nightingale	Glycerides and phospholipids	Lipid	NA	3
Phospholipids in chylomicrons and extremely large VLDL	nightingale	Lipoprotein subclasses	Lipid	NA	1
Phospholipids in IDL	nightingale	Lipoprotein subclasses	Lipid	NA	3
Phospholipids in large HDL	nightingale	Lipoprotein subclasses	Lipid	NA	5
Phospholipids in large LDL	nightingale	Lipoprotein subclasses	Lipid	NA	3
Phospholipids in large VLDL	nightingale	Lipoprotein subclasses	Lipid	NA	1
Phospholipids in medium HDL	nightingale	Lipoprotein subclasses	Lipid	NA	6
Phospholipids in medium LDL	nightingale	Lipoprotein subclasses	Lipid	NA	3
Phospholipids in medium VLDL	nightingale	Lipoprotein subclasses	Lipid	NA	1
Phospholipids in small HDL	nightingale	Lipoprotein subclasses	Lipid	NA	7
Phospholipids in small LDL	nightingale	Lipoprotein subclasses	Lipid	NA	3
Phospholipids in small VLDL	nightingale	Lipoprotein subclasses	Lipid	NA	1
Phospholipids in very large HDL	nightingale	Lipoprotein subclasses	Lipid	NA	5
Phospholipids in very large VLDL	nightingale	Lipoprotein subclasses	Lipid	NA	1
Phospholipids in very small VLDL	nightingale	Lipoprotein subclasses	Lipid	NA	3
Phospholipids to total lipds ratio in chylomicrons and extremely large VLDL	nightingale	Other ratio/percentage	NMR ratio/percentage	NA	9
Phospholipids to total lipds ratio in IDL	nightingale	Other ratio/percentage	NMR ratio/percentage	NA	2
Phospholipids to total lipds ratio in large HDL	nightingale	Other ratio/percentage	NMR ratio/percentage	NA	5
Phospholipids to total lipds ratio in large LDL	nightingale	Other ratio/percentage	NMR ratio/percentage	NA	3
Phospholipids to total lipds ratio in large VLDL	nightingale	Other ratio/percentage	NMR ratio/percentage	NA	3
Phospholipids to total lipds ratio in medium HDL	nightingale	Other ratio/percentage	NMR ratio/percentage	NA	9
Phospholipids to total lipds ratio in medium LDL	nightingale	Other ratio/percentage	NMR ratio/percentage	NA	12
Phospholipids to total lipds ratio in medium VLDL	nightingale	Other ratio/percentage	NMR ratio/percentage	NA	11
Phospholipids to total lipds ratio in small HDL	nightingale	Other ratio/percentage	NMR ratio/percentage	NA	12
Phospholipids to total lipds ratio in small LDL	nightingale	Other ratio/percentage	NMR ratio/percentage	NA	12
Phospholipids to total lipds ratio in small VLDL	nightingale	Other ratio/percentage	NMR ratio/percentage	NA	2
Phospholipids to total lipds ratio in very large HDL	nightingale	Other ratio/percentage	NMR ratio/percentage	NA	2
Phospholipids to total lipds ratio in very large VLDL	nightingale	Other ratio/percentage	NMR ratio/percentage	NA	10
Phospholipids to total lipds ratio in very small VLDL	nightingale	Other ratio/percentage	NMR ratio/percentage	NA	12
Polyunsaturated fatty acids	nightingale	Fatty acids	Lipid	NA	3
Pyruvate	nightingale	Glycolysis related metabolites	Carbohydrate	NA	17
Ratio of 18:2 linoleic acid to total fatty acids	nightingale	Fatty acids ratios	Lipid	NA	13
Ratio of apolipoprotein B to apolipoprotein A-I	nightingale	Apolipoproteins	Peptide	NA	2
Ratio of monounsaturated fatty acids to total fatty acids	nightingale	Fatty acids ratios	Lipid	NA	11
Ratio of omega-3 fatty acids to total fatty acids	nightingale	Fatty acids ratios	Lipid	NA	14
Ratio of omega-6 fatty acids to total fatty acids	nightingale	Fatty acids ratios	Lipid	NA	13
Ratio of polyunsaturated fatty acids to total fatty acids	nightingale	Fatty acids ratios	Lipid	NA	13
Ratio of saturated fatty acids to total fatty acids	nightingale	Fatty acids ratios	Lipid	NA	12
Ratio of triglycerides to phosphoglycerides	nightingale	Other ratio/percentage	NMR ratio/percentage	NA	9
Remnant cholesterol (non-HDL, non-LDL -cholesterol)	nightingale	Cholesterol	Lipid	NA	3
Saturated fatty acids	nightingale	Fatty acids	Lipid	NA	1
Serum total cholesterol	nightingale	Cholesterol	Lipid	NA	3
Serum total triglycerides	nightingale	Glycerides and phospholipids	Lipid	NA	1
Sphingomyelins	nightingale	Glycerides and phospholipids	Lipid	NA	3
Total cholesterol in chylomicrons and extremely large VLDL	nightingale	Lipoprotein subclasses	Lipid	NA	2
Total cholesterol in HDL	nightingale	Cholesterol	Lipid	NA	6
Total cholesterol in HDL2	nightingale	Cholesterol	Lipid	NA	6
Total cholesterol in HDL3	nightingale	Cholesterol	Lipid	NA	6
Total cholesterol in IDL	nightingale	Lipoprotein subclasses	Lipid	NA	3
Total cholesterol in large HDL	nightingale	Lipoprotein subclasses	Lipid	NA	5
Total cholesterol in large LDL	nightingale	Lipoprotein subclasses	Lipid	NA	3
Total cholesterol in large VLDL	nightingale	Lipoprotein subclasses	Lipid	NA	1
Total cholesterol in LDL	nightingale	Cholesterol	Lipid	NA	3
Total cholesterol in medium HDL	nightingale	Lipoprotein subclasses	Lipid	NA	6
Total cholesterol in medium LDL	nightingale	Lipoprotein subclasses	Lipid	NA	3
Total cholesterol in medium VLDL	nightingale	Lipoprotein subclasses	Lipid	NA	1
Total cholesterol in small HDL	nightingale	Lipoprotein subclasses	Lipid	NA	8
Total cholesterol in small LDL	nightingale	Lipoprotein subclasses	Lipid	NA	3
Total cholesterol in small VLDL	nightingale	Lipoprotein subclasses	Lipid	NA	3
Total cholesterol in very large HDL	nightingale	Lipoprotein subclasses	Lipid	NA	4
Total cholesterol in very large VLDL	nightingale	Lipoprotein subclasses	Lipid	NA	1
Total cholesterol in very small VLDL	nightingale	Lipoprotein subclasses	Lipid	NA	3
Total cholesterol in VLDL	nightingale	Cholesterol	Lipid	NA	1
Total cholesterol to total lipids ratio in chylomicrons and extremely large VLDL	nightingale	Other ratio/percentage	NMR ratio/percentage	NA	10
Total cholesterol to total lipids ratio in IDL	nightingale	Other ratio/percentage	NMR ratio/percentage	NA	10
Total cholesterol to total lipids ratio in large HDL	nightingale	Other ratio/percentage	NMR ratio/percentage	NA	5
Total cholesterol to total lipids ratio in large LDL	nightingale	Other ratio/percentage	NMR ratio/percentage	NA	12
Total cholesterol to total lipids ratio in large VLDL	nightingale	Other ratio/percentage	NMR ratio/percentage	NA	10
Total cholesterol to total lipids ratio in medium HDL	nightingale	Other ratio/percentage	NMR ratio/percentage	NA	9
Total cholesterol to total lipids ratio in medium LDL	nightingale	Other ratio/percentage	NMR ratio/percentage	NA	12
Total cholesterol to total lipids ratio in medium VLDL	nightingale	Other ratio/percentage	NMR ratio/percentage	NA	10
Total cholesterol to total lipids ratio in small HDL	nightingale	Other ratio/percentage	NMR ratio/percentage	NA	12
Total cholesterol to total lipids ratio in small LDL	nightingale	Other ratio/percentage	NMR ratio/percentage	NA	12
Total cholesterol to total lipids ratio in small VLDL	nightingale	Other ratio/percentage	NMR ratio/percentage	NA	12
Total cholesterol to total lipids ratio in very large HDL	nightingale	Other ratio/percentage	NMR ratio/percentage	NA	2
Total cholesterol to total lipids ratio in very large VLDL	nightingale	Other ratio/percentage	NMR ratio/percentage	NA	10
Total cholesterol to total lipids ratio in very small VLDL	nightingale	Other ratio/percentage	NMR ratio/percentage	NA	7
Total cholines	nightingale	Glycerides and phospholipids	Lipid	NA	3
Total fatty acids	nightingale	Fatty acids	Lipid	NA	1
Total lipids in chylomicrons and extremely large VLDL	nightingale	Lipoprotein subclasses	Lipid	NA	1
Total lipids in IDL	nightingale	Lipoprotein subclasses	Lipid	NA	3
Total lipids in large HDL	nightingale	Lipoprotein subclasses	Lipid	NA	5
Total lipids in large LDL	nightingale	Lipoprotein subclasses	Lipid	NA	3
Total lipids in large VLDL	nightingale	Lipoprotein subclasses	Lipid	NA	1
Total lipids in medium HDL	nightingale	Lipoprotein subclasses	Lipid	NA	6
Total lipids in medium LDL	nightingale	Lipoprotein subclasses	Lipid	NA	3
Total lipids in medium VLDL	nightingale	Lipoprotein subclasses	Lipid	NA	1
Total lipids in small HDL	nightingale	Lipoprotein subclasses	Lipid	NA	7
Total lipids in small LDL	nightingale	Lipoprotein subclasses	Lipid	NA	3
Total lipids in small VLDL	nightingale	Lipoprotein subclasses	Lipid	NA	1
Total lipids in very large HDL	nightingale	Lipoprotein subclasses	Lipid	NA	4
Total lipids in very large VLDL	nightingale	Lipoprotein subclasses	Lipid	NA	1
Total lipids in very small VLDL	nightingale	Lipoprotein subclasses	Lipid	NA	3
Total phosphoglycerides	nightingale	Glycerides and phospholipids	Lipid	NA	3
Triglycerides in chylomicrons and extremely large VLDL	nightingale	Lipoprotein subclasses	Lipid	NA	1
Triglycerides in HDL	nightingale	Glycerides and phospholipids	Lipid	NA	1
Triglycerides in IDL	nightingale	Lipoprotein subclasses	Lipid	NA	1
Triglycerides in large HDL	nightingale	Lipoprotein subclasses	Lipid	NA	4
Triglycerides in large LDL	nightingale	Lipoprotein subclasses	Lipid	NA	1
Triglycerides in large VLDL	nightingale	Lipoprotein subclasses	Lipid	NA	1
Triglycerides in LDL	nightingale	Glycerides and phospholipids	Lipid	NA	1
Triglycerides in medium HDL	nightingale	Lipoprotein subclasses	Lipid	NA	1
Triglycerides in medium LDL	nightingale	Lipoprotein subclasses	Lipid	NA	1
Triglycerides in medium VLDL	nightingale	Lipoprotein subclasses	Lipid	NA	1
Triglycerides in small HDL	nightingale	Lipoprotein subclasses	Lipid	NA	9
Triglycerides in small LDL	nightingale	Lipoprotein subclasses	Lipid	NA	1
Triglycerides in small VLDL	nightingale	Lipoprotein subclasses	Lipid	NA	1
Triglycerides in very large HDL	nightingale	Lipoprotein subclasses	Lipid	NA	4
Triglycerides in very large VLDL	nightingale	Lipoprotein subclasses	Lipid	NA	1
Triglycerides in very small VLDL	nightingale	Lipoprotein subclasses	Lipid	NA	1
Triglycerides in VLDL	nightingale	Glycerides and phospholipids	Lipid	NA	1
Triglycerides to total lipids ratio in chylomicrons and extremely large VLDL	nightingale	Other ratio/percentage	NMR ratio/percentage	NA	10
Triglycerides to total lipids ratio in IDL	nightingale	Other ratio/percentage	NMR ratio/percentage	NA	12
Triglycerides to total lipids ratio in large HDL	nightingale	Other ratio/percentage	NMR ratio/percentage	NA	2
Triglycerides to total lipids ratio in large LDL	nightingale	Other ratio/percentage	NMR ratio/percentage	NA	12
Triglycerides to total lipids ratio in large VLDL	nightingale	Other ratio/percentage	NMR ratio/percentage	NA	10
Triglycerides to total lipids ratio in medium HDL	nightingale	Other ratio/percentage	NMR ratio/percentage	NA	9
Triglycerides to total lipids ratio in medium LDL	nightingale	Other ratio/percentage	NMR ratio/percentage	NA	12
Triglycerides to total lipids ratio in medium VLDL	nightingale	Other ratio/percentage	NMR ratio/percentage	NA	10
Triglycerides to total lipids ratio in small HDL	nightingale	Other ratio/percentage	NMR ratio/percentage	NA	9
Triglycerides to total lipids ratio in small LDL	nightingale	Other ratio/percentage	NMR ratio/percentage	NA	12
Triglycerides to total lipids ratio in small VLDL	nightingale	Other ratio/percentage	NMR ratio/percentage	NA	12
Triglycerides to total lipids ratio in very large HDL	nightingale	Other ratio/percentage	NMR ratio/percentage	NA	2
Triglycerides to total lipids ratio in very large VLDL	nightingale	Other ratio/percentage	NMR ratio/percentage	NA	10
Triglycerides to total lipids ratio in very small VLDL	nightingale	Other ratio/percentage	NMR ratio/percentage	NA	12
Tyrosine	nightingale	Amino acids	Amino Acid	NA	25
Valine	nightingale	Amino acids	Amino Acid	NA	23
(N(1) + N(8))-acetylspermidine	metabolon	NA	Amino Acid	Polyamine Metabolism	29
1,2,3-benzenetriol sulfate (2)	metabolon	NA	Xenobiotics	Chemical	30
1,2-dilinoleoyl-GPC (18:2/18:2)	metabolon	NA	Lipid	Phosphatidylcholine (PC)	31
1,2-dilinoleoyl-GPE (18:2/18:2)*	metabolon	NA	Lipid	Phosphatidylethanolamine (PE)	31
1,2-dipalmitoyl-GPC (16:0/16:0)	metabolon	NA	Lipid	Phosphatidylcholine (PC)	3
1,2-dipalmitoyl-GPE (16:0/16:0)*	metabolon	NA	Lipid	Phosphatidylethanolamine (PE)	NA
1,2-dipalmitoyl-GPI (16:0/16:0)*	metabolon	NA	Lipid	Phosphatidylinositol (PI)	NA
1,3,7-trimethylurate	metabolon	NA	Xenobiotics	Xanthine Metabolism	32
1,3-dimethylurate	metabolon	NA	Xenobiotics	Xanthine Metabolism	32
1,5-anhydroglucitol (1,5-AG)	metabolon	NA	Carbohydrate	Glycolysis, Gluconeogenesis, and Pyruvate Metabolism	15
1,7-dimethylurate	metabolon	NA	Xenobiotics	Xanthine Metabolism	32
1-(1-enyl-oleoyl)-GPE (P-18:1)*	metabolon	NA	Lipid	Lysoplasmalogen	33
1-(1-enyl-palmitoyl)-2-arachidonoyl-GPC (P-16:0/20:4)*	metabolon	NA	Lipid	Plasmalogen	34
1-(1-enyl-palmitoyl)-2-arachidonoyl-GPE (P-16:0/20:4)*	metabolon	NA	Lipid	Plasmalogen	35
1-(1-enyl-palmitoyl)-2-linoleoyl-GPC (P-16:0/18:2)*	metabolon	NA	Lipid	Plasmalogen	34
1-(1-enyl-palmitoyl)-2-linoleoyl-GPE (P-16:0/18:2)*	metabolon	NA	Lipid	Plasmalogen	35
1-(1-enyl-palmitoyl)-2-oleoyl-GPC (P-16:0/18:1)*	metabolon	NA	Lipid	Plasmalogen	34
1-(1-enyl-palmitoyl)-2-oleoyl-GPE (P-16:0/18:1)*	metabolon	NA	Lipid	Plasmalogen	35
1-(1-enyl-palmitoyl)-2-palmitoleoyl-GPC (P-16:0/16:1)*	metabolon	NA	Lipid	Plasmalogen	34
1-(1-enyl-palmitoyl)-2-palmitoyl-GPC (P-16:0/16:0)*	metabolon	NA	Lipid	Plasmalogen	34
1-(1-enyl-palmitoyl)-GPC (P-16:0)*	metabolon	NA	Lipid	Lysoplasmalogen	33
1-(1-enyl-palmitoyl)-GPE (P-16:0)*	metabolon	NA	Lipid	Lysoplasmalogen	33
1-(1-enyl-stearoyl)-2-arachidonoyl-GPE (P-18:0/20:4)*	metabolon	NA	Lipid	Plasmalogen	35
1-(1-enyl-stearoyl)-2-linoleoyl-GPE (P-18:0/18:2)*	metabolon	NA	Lipid	Plasmalogen	35
1-(1-enyl-stearoyl)-2-oleoyl-GPE (P-18:0/18:1)	metabolon	NA	Lipid	Plasmalogen	35
1-(1-enyl-stearoyl)-GPE (P-18:0)*	metabolon	NA	Lipid	Lysoplasmalogen	33
1-arachidonoyl-GPA (20:4)	metabolon	NA	Lipid	Lysophospholipid	36
1-arachidonoyl-GPC (20:4n6)*	metabolon	NA	Lipid	Lysophospholipid	37
1-arachidonoyl-GPE (20:4n6)*	metabolon	NA	Lipid	Lysophospholipid	13
1-arachidonoyl-GPI (20:4)*	metabolon	NA	Lipid	Lysophospholipid	38
1-arachidonylglycerol (20:4)	metabolon	NA	Lipid	Monoacylglycerol	39
N-lactoyl isoleucine	metabolon	NA	Amino Acid	Leucine, Isoleucine and Valine Metabolism	40
N-lactoyl leucine	metabolon	NA	Amino Acid	Leucine, Isoleucine and Valine Metabolism	40
N-lactoyl phenylalanine	metabolon	NA	Amino Acid	Phenylalanine Metabolism	40
N-lactoyl tyrosine	metabolon	NA	Amino Acid	Tyrosine Metabolism	40
N-lactoyl valine	metabolon	NA	Amino Acid	Leucine, Isoleucine and Valine Metabolism	40
1-dihomo-linolenylglycerol (20:3)	metabolon	NA	Lipid	Monoacylglycerol	41
1-dihomo-linoleoylglycerol (20:2)	metabolon	NA	Lipid	Monoacylglycerol	41
1-docosahexaenoylglycerol (22:6)	metabolon	NA	Lipid	Monoacylglycerol	39
1-hydroxy-2-naphthalenecarboxylate	metabolon	NA	Xenobiotics	Drug - Other	NA
1-lignoceroyl-GPC (24:0)	metabolon	NA	Lipid	Lysophospholipid	33
1-linolenoyl-GPC (18:3)*	metabolon	NA	Lipid	Lysophospholipid	42
1-linolenoylglycerol (18:3)	metabolon	NA	Lipid	Monoacylglycerol	41
1-linoleoyl-2-arachidonoyl-GPC (18:2/20:4n6)*	metabolon	NA	Lipid	Phosphatidylcholine (PC)	43
1-linoleoyl-2-linolenoyl-GPC (18:2/18:3)*	metabolon	NA	Lipid	Phosphatidylcholine (PC)	13
1-linoleoyl-GPA (18:2)*	metabolon	NA	Lipid	Lysophospholipid	36
1-linoleoyl-GPC (18:2)	metabolon	NA	Lipid	Lysophospholipid	33
1-linoleoyl-GPE (18:2)*	metabolon	NA	Lipid	Lysophospholipid	42
1-linoleoyl-GPG (18:2)*	metabolon	NA	Lipid	Lysophospholipid	44
1-linoleoyl-GPI (18:2)*	metabolon	NA	Lipid	Lysophospholipid	38
1-linoleoylglycerol (18:2)	metabolon	NA	Lipid	Monoacylglycerol	41
1-methyl-4-imidazoleacetate	metabolon	NA	Amino Acid	Histidine Metabolism	45
1-methylhistidine	metabolon	NA	Amino Acid	Histidine Metabolism	46
1-methylnicotinamide	metabolon	NA	Cofactors and Vitamins	Nicotinate and Nicotinamide Metabolism	47
1-methylurate	metabolon	NA	Xenobiotics	Xanthine Metabolism	32
1-methylxanthine	metabolon	NA	Xenobiotics	Xanthine Metabolism	32
1-myristoyl-2-arachidonoyl-GPC (14:0/20:4)*	metabolon	NA	Lipid	Phosphatidylcholine (PC)	42
1-myristoyl-2-palmitoyl-GPC (14:0/16:0)	metabolon	NA	Lipid	Phosphatidylcholine (PC)	42
1-myristoylglycerol (14:0)	metabolon	NA	Lipid	Monoacylglycerol	41
1-oleoyl-2-arachidonoyl-GPE (18:1/20:4)*	metabolon	NA	Lipid	Phosphatidylethanolamine (PE)	13
1-oleoyl-2-docosahexaenoyl-GPC (18:1/22:6)*	metabolon	NA	Lipid	Phosphatidylcholine (PC)	48
1-oleoyl-2-linoleoyl-GPE (18:1/18:2)*	metabolon	NA	Lipid	Phosphatidylethanolamine (PE)	31
1-oleoyl-GPA (18:1)	metabolon	NA	Lipid	Lysophospholipid	36
1-oleoyl-GPC (18:1)	metabolon	NA	Lipid	Lysophospholipid	33
1-oleoyl-GPE (18:1)	metabolon	NA	Lipid	Lysophospholipid	42
1-oleoyl-GPG (18:1)*	metabolon	NA	Lipid	Lysophospholipid	44
1-oleoyl-GPI (18:1)*	metabolon	NA	Lipid	Lysophospholipid	38
1-oleoylglycerol (18:1)	metabolon	NA	Lipid	Monoacylglycerol	41
1-palmitoleoyl-2-linolenoyl-GPC (16:1/18:3)*	metabolon	NA	Lipid	Phosphatidylcholine (PC)	43
1-palmitoleoyl-2-linoleoyl-GPC (16:1/18:2)*	metabolon	NA	Lipid	Phosphatidylcholine (PC)	NA
1-palmitoleoyl-GPC (16:1)*	metabolon	NA	Lipid	Lysophospholipid	13
1-palmitoleoylglycerol (16:1)*	metabolon	NA	Lipid	Monoacylglycerol	41
1-palmitoyl-2-alpha-linolenoyl-GPC (16:0/18:3n3)*	metabolon	NA	Lipid	Phosphatidylcholine (PC)	42
1-palmitoyl-2-arachidonoyl-GPC (16:0/20:4n6)	metabolon	NA	Lipid	Phosphatidylcholine (PC)	49
1-palmitoyl-2-arachidonoyl-GPE (16:0/20:4)*	metabolon	NA	Lipid	Phosphatidylethanolamine (PE)	13
1-palmitoyl-2-arachidonoyl-GPI (16:0/20:4)*	metabolon	NA	Lipid	Phosphatidylinositol (PI)	14
1-palmitoyl-2-dihomo-linolenoyl-GPC (16:0/20:3n3 or 6)*	metabolon	NA	Lipid	Phosphatidylcholine (PC)	43
1-palmitoyl-2-docosahexaenoyl-GPC (16:0/22:6)	metabolon	NA	Lipid	Phosphatidylcholine (PC)	48
1-palmitoyl-2-docosahexaenoyl-GPE (16:0/22:6)*	metabolon	NA	Lipid	Phosphatidylethanolamine (PE)	9
1-palmitoyl-2-gamma-linolenoyl-GPC (16:0/18:3n6)*	metabolon	NA	Lipid	Phosphatidylcholine (PC)	42
1-palmitoyl-2-linoleoyl-GPC (16:0/18:2)	metabolon	NA	Lipid	Phosphatidylcholine (PC)	31
1-palmitoyl-2-linoleoyl-GPE (16:0/18:2)	metabolon	NA	Lipid	Phosphatidylethanolamine (PE)	14
1-palmitoyl-2-linoleoyl-GPI (16:0/18:2)	metabolon	NA	Lipid	Phosphatidylinositol (PI)	14
1-palmitoyl-2-oleoyl-GPC (16:0/18:1)	metabolon	NA	Lipid	Phosphatidylcholine (PC)	14
1-palmitoyl-2-oleoyl-GPE (16:0/18:1)	metabolon	NA	Lipid	Phosphatidylethanolamine (PE)	14
1-palmitoyl-2-oleoyl-GPI (16:0/18:1)*	metabolon	NA	Lipid	Phosphatidylinositol (PI)	14
1-palmitoyl-2-palmitoleoyl-GPC (16:0/16:1)*	metabolon	NA	Lipid	Phosphatidylcholine (PC)	14
1-palmitoyl-2-stearoyl-GPC (16:0/18:0)	metabolon	NA	Lipid	Phosphatidylcholine (PC)	3
1-palmitoyl-GPA (16:0)	metabolon	NA	Lipid	Lysophospholipid	36
1-palmitoyl-GPC (16:0)	metabolon	NA	Lipid	Lysophospholipid	33
1-palmitoyl-GPE (16:0)	metabolon	NA	Lipid	Lysophospholipid	13
1-palmitoyl-GPG (16:0)*	metabolon	NA	Lipid	Lysophospholipid	50
1-palmitoyl-GPI (16:0)	metabolon	NA	Lipid	Lysophospholipid	38
1-palmitoylglycerol (16:0)	metabolon	NA	Lipid	Monoacylglycerol	41
1-ribosyl-imidazoleacetate*	metabolon	NA	Amino Acid	Histidine Metabolism	45
1-stearoyl-2-arachidonoyl-GPC (18:0/20:4)	metabolon	NA	Lipid	Phosphatidylcholine (PC)	49
1-stearoyl-2-arachidonoyl-GPE (18:0/20:4)	metabolon	NA	Lipid	Phosphatidylethanolamine (PE)	13
1-stearoyl-2-arachidonoyl-GPI (18:0/20:4)	metabolon	NA	Lipid	Phosphatidylinositol (PI)	49
1-stearoyl-2-docosahexaenoyl-GPC (18:0/22:6)	metabolon	NA	Lipid	Phosphatidylcholine (PC)	48
1-stearoyl-2-docosahexaenoyl-GPE (18:0/22:6)*	metabolon	NA	Lipid	Phosphatidylethanolamine (PE)	9
1-stearoyl-2-linoleoyl-GPC (18:0/18:2)*	metabolon	NA	Lipid	Phosphatidylcholine (PC)	31
1-stearoyl-2-linoleoyl-GPE (18:0/18:2)*	metabolon	NA	Lipid	Phosphatidylethanolamine (PE)	14
1-stearoyl-2-linoleoyl-GPI (18:0/18:2)	metabolon	NA	Lipid	Phosphatidylinositol (PI)	14
1-stearoyl-2-oleoyl-GPC (18:0/18:1)	metabolon	NA	Lipid	Phosphatidylcholine (PC)	14
1-stearoyl-2-oleoyl-GPE (18:0/18:1)	metabolon	NA	Lipid	Phosphatidylethanolamine (PE)	14
1-stearoyl-2-oleoyl-GPI (18:0/18:1)*	metabolon	NA	Lipid	Phosphatidylinositol (PI)	14
1-stearoyl-2-oleoyl-GPS (18:0/18:1)	metabolon	NA	Lipid	Phosphatidylserine (PS)	36
1-stearoyl-GPC (18:0)	metabolon	NA	Lipid	Lysophospholipid	33
1-stearoyl-GPE (18:0)	metabolon	NA	Lipid	Lysophospholipid	13
1-stearoyl-GPG (18:0)	metabolon	NA	Lipid	Lysophospholipid	50
1-stearoyl-GPI (18:0)	metabolon	NA	Lipid	Lysophospholipid	38
10-heptadecenoate (17:1n7)	metabolon	NA	Lipid	Long Chain Fatty Acid	51
10-nonadecenoate (19:1n9)	metabolon	NA	Lipid	Long Chain Fatty Acid	52
10-undecenoate (11:1n1)	metabolon	NA	Lipid	Medium Chain Fatty Acid	53
12,13-DiHOME	metabolon	NA	Lipid	Fatty Acid, Dihydroxy	NA
12-HETE	metabolon	NA	Lipid	Eicosanoid	36
12-HHTrE	metabolon	NA	Lipid	Eicosanoid	54
13-HODE + 9-HODE	metabolon	NA	Lipid	Fatty Acid, Monohydroxy	55
14-HDoHE/17-HDoHE	metabolon	NA	Lipid	Fatty Acid, Monohydroxy	36
15-methylpalmitate (i17:0)	metabolon	NA	Lipid	Fatty Acid, Branched	52
16-hydroxypalmitate	metabolon	NA	Lipid	Fatty Acid, Monohydroxy	51
16a-hydroxy DHEA 3-sulfate	metabolon	NA	Lipid	Androgenic Steroids	56
17-methylstearate (i19:0)	metabolon	NA	Lipid	Fatty Acid, Branched	52
17alpha-hydroxypregnenolone 3-sulfate	metabolon	NA	Lipid	Pregnenolone Steroids	NA
1H-indole-7-acetic acid	metabolon	NA	Xenobiotics	Bacterial/Fungal	57
2'-deoxyuridine	metabolon	NA	Nucleotide	Pyrimidine Metabolism, Uracil containing	54
2'-O-methyluridine	metabolon	NA	Nucleotide	Pyrimidine Metabolism, Uracil containing	58
2,3-dihydroxy-2-methylbutyrate	metabolon	NA	Amino Acid	Leucine, Isoleucine and Valine Metabolism	59
2,3-dihydroxyisovalerate	metabolon	NA	Xenobiotics	Food Component/Plant	60
2,5-dimethylphenol sulfate	metabolon	NA	Xenobiotics	Food Component/Plant	61
2-acetamidophenol sulfate	metabolon	NA	Xenobiotics	Drug - Analgesics, Anesthetics	62
2-aminoadipate	metabolon	NA	Amino Acid	Lysine Metabolism	23
2-aminobutyrate	metabolon	NA	Amino Acid	Glutathione Metabolism	27
2-aminooctanoate	metabolon	NA	Lipid	Fatty Acid, Amino	63
2-aminophenol sulfate	metabolon	NA	Xenobiotics	Chemical	62
2-arachidonoylglycerol (20:4)	metabolon	NA	Lipid	Monoacylglycerol	39
2-docosahexaenoylglycerol (22:6)*	metabolon	NA	Lipid	Monoacylglycerol	39
2-hydroxy-3-methylvalerate	metabolon	NA	Amino Acid	Leucine, Isoleucine and Valine Metabolism	64
2-hydroxyacetaminophen sulfate*	metabolon	NA	Xenobiotics	Drug - Analgesics, Anesthetics	NA
2-hydroxybehenate	metabolon	NA	Lipid	Fatty Acid, Monohydroxy	65
2-hydroxybutyrate/2-hydroxyisobutyrate	metabolon	NA	Amino Acid	Glutathione Metabolism	66
2-hydroxydecanoate	metabolon	NA	Lipid	Fatty Acid, Monohydroxy	63
2-hydroxyglutarate	metabolon	NA	Lipid	Fatty Acid, Dicarboxylate	17
2-hydroxyhippurate (salicylurate)	metabolon	NA	Xenobiotics	Benzoate Metabolism	67
2-hydroxyibuprofen	metabolon	NA	Xenobiotics	Drug - Analgesics, Anesthetics	NA
2-hydroxylaurate	metabolon	NA	Lipid	Fatty Acid, Monohydroxy	68
2-hydroxynervonate*	metabolon	NA	Lipid	Fatty Acid, Monohydroxy	65
2-hydroxyoctanoate	metabolon	NA	Lipid	Fatty Acid, Monohydroxy	63
2-hydroxypalmitate	metabolon	NA	Lipid	Fatty Acid, Monohydroxy	69
2-hydroxyphenylacetate	metabolon	NA	Amino Acid	Tyrosine Metabolism	70
2-hydroxystearate	metabolon	NA	Lipid	Fatty Acid, Monohydroxy	69
2-isopropylmalate	metabolon	NA	Xenobiotics	Food Component/Plant	71
2-keto-3-deoxy-gluconate	metabolon	NA	Xenobiotics	Food Component/Plant	15
2-linoleoylglycerol (18:2)	metabolon	NA	Lipid	Monoacylglycerol	39
2-methoxyacetaminophen glucuronide*	metabolon	NA	Xenobiotics	Drug - Analgesics, Anesthetics	NA
2-methoxyacetaminophen sulfate*	metabolon	NA	Xenobiotics	Drug - Analgesics, Anesthetics	NA
2-methoxyresorcinol sulfate	metabolon	NA	Xenobiotics	Chemical	NA
2-methylbutyrylcarnitine (C5)	metabolon	NA	Amino Acid	Leucine, Isoleucine and Valine Metabolism	46
2-methylbutyrylglycine	metabolon	NA	Amino Acid	Leucine, Isoleucine and Valine Metabolism	72
2-methylcitrate/homocitrate	metabolon	NA	Energy	TCA Cycle	47
2-naphthol sulfate	metabolon	NA	Xenobiotics	Chemical	73
2-oleoylglycerol (18:1)	metabolon	NA	Lipid	Monoacylglycerol	41
2-oxoarginine*	metabolon	NA	Amino Acid	Urea cycle; Arginine and Proline Metabolism	74
2-palmitoleoyl-GPC (16:1)*	metabolon	NA	Lipid	Lysophospholipid	13
2-palmitoleoylglycerol (16:1)*	metabolon	NA	Lipid	Monoacylglycerol	41
2-palmitoyl-GPC (16:0)*	metabolon	NA	Lipid	Lysophospholipid	50
2-pyrrolidinone	metabolon	NA	Amino Acid	Glutamate Metabolism	75
2-stearoyl-GPE (18:0)*	metabolon	NA	Lipid	Lysophospholipid	50
21-hydroxypregnenolone disulfate	metabolon	NA	Lipid	Pregnenolone Steroids	76
3,4-methyleneheptanoate	metabolon	NA	Xenobiotics	Food Component/Plant	77
3,4-methyleneheptanoylcarnitine	metabolon	NA	Lipid	Fatty Acid Metabolism(Acyl Carnitine)	78
3,7-dimethylurate	metabolon	NA	Xenobiotics	Xanthine Metabolism	79
3-(3-hydroxyphenyl)propionate	metabolon	NA	Xenobiotics	Benzoate Metabolism	80
3-(3-hydroxyphenyl)propionate sulfate	metabolon	NA	Xenobiotics	Benzoate Metabolism	NA
3-(4-hydroxyphenyl)lactate	metabolon	NA	Amino Acid	Tyrosine Metabolism	81
3-(cystein-S-yl)acetaminophen*	metabolon	NA	Xenobiotics	Drug - Analgesics, Anesthetics	NA
3-(methylthio)acetaminophen sulfate*	metabolon	NA	Xenobiotics	Drug - Analgesics, Anesthetics	NA
3-(N-acetyl-L-cystein-S-yl) acetaminophen	metabolon	NA	Xenobiotics	Drug - Analgesics, Anesthetics	NA
3-acetylphenol sulfate	metabolon	NA	Xenobiotics	Chemical	NA
3-aminoisobutyrate	metabolon	NA	Nucleotide	Pyrimidine Metabolism, Thymine containing	27
3-carboxy-4-methyl-5-pentyl-2-furanpropionate (3-CMPFP)**	metabolon	NA	Lipid	Fatty Acid, Dicarboxylate	82
3-carboxy-4-methyl-5-propyl-2-furanpropanoate (CMPF)	metabolon	NA	Lipid	Fatty Acid, Dicarboxylate	48
3-ethylphenylsulfate	metabolon	NA	Xenobiotics	Benzoate Metabolism	NA
3-hydroxy-2-ethylpropionate	metabolon	NA	Amino Acid	Leucine, Isoleucine and Valine Metabolism	66
3-hydroxy-3-methylglutarate	metabolon	NA	Lipid	Mevalonate Metabolism	83
3-hydroxyadipate*	metabolon	NA	Lipid	Fatty Acid, Dicarboxylate	84
3-hydroxybutyrate (BHBA)	metabolon	NA	Lipid	Ketone Bodies	27
3-hydroxybutyroylglycine**	metabolon	NA	Lipid	Fatty Acid Metabolism(Acyl Glycine)	18
3-hydroxybutyrylcarnitine (1)	metabolon	NA	Lipid	Fatty Acid Metabolism(Acyl Carnitine)	27
3-hydroxybutyrylcarnitine (2)	metabolon	NA	Lipid	Fatty Acid Metabolism(Acyl Carnitine)	18
3-hydroxycotinine glucuronide	metabolon	NA	Xenobiotics	Tobacco Metabolite	NA
3-hydroxydecanoate	metabolon	NA	Lipid	Fatty Acid, Monohydroxy	84
3-hydroxyhexanoate	metabolon	NA	Lipid	Fatty Acid, Monohydroxy	27
3-hydroxyhippurate	metabolon	NA	Xenobiotics	Benzoate Metabolism	80
3-hydroxyhippurate sulfate	metabolon	NA	Xenobiotics	Benzoate Metabolism	NA
3-hydroxyindolin-2-one sulfate	metabolon	NA	Xenobiotics	Food Component/Plant	NA
3-hydroxyisobutyrate	metabolon	NA	Amino Acid	Leucine, Isoleucine and Valine Metabolism	66
3-hydroxylaurate	metabolon	NA	Lipid	Fatty Acid, Monohydroxy	85
3-hydroxyoctanoate	metabolon	NA	Lipid	Fatty Acid, Monohydroxy	84
3-hydroxyoleate*	metabolon	NA	Lipid	Fatty Acid, Monohydroxy	51
3-hydroxypyridine sulfate	metabolon	NA	Xenobiotics	Chemical	86
3-hydroxysebacate	metabolon	NA	Lipid	Fatty Acid, Monohydroxy	84
3-hydroxystachydrine*	metabolon	NA	Xenobiotics	Food Component/Plant	NA
3-hydroxystearate	metabolon	NA	Lipid	Fatty Acid, Monohydroxy	NA
3-indoxyl sulfate	metabolon	NA	Amino Acid	Tryptophan Metabolism	87
3-methoxycatechol sulfate (1)	metabolon	NA	Xenobiotics	Benzoate Metabolism	30
3-methoxycatechol sulfate (2)	metabolon	NA	Xenobiotics	Benzoate Metabolism	62
3-methoxytyramine sulfate	metabolon	NA	Amino Acid	Tyrosine Metabolism	88
3-methoxytyrosine	metabolon	NA	Amino Acid	Tyrosine Metabolism	89
3-methyl catechol sulfate (1)	metabolon	NA	Xenobiotics	Benzoate Metabolism	86
3-methyl-2-oxobutyrate	metabolon	NA	Amino Acid	Leucine, Isoleucine and Valine Metabolism	64
3-methyl-2-oxovalerate	metabolon	NA	Amino Acid	Leucine, Isoleucine and Valine Metabolism	64
3-methyladipate	metabolon	NA	Lipid	Fatty Acid, Dicarboxylate	90
3-methylglutaconate	metabolon	NA	Amino Acid	Leucine, Isoleucine and Valine Metabolism	83
3-methylglutarylcarnitine (2)	metabolon	NA	Amino Acid	Leucine, Isoleucine and Valine Metabolism	91
3-methylhistidine	metabolon	NA	Amino Acid	Histidine Metabolism	92
3-methylxanthine	metabolon	NA	Xenobiotics	Xanthine Metabolism	79
3-phenylpropionate (hydrocinnamate)	metabolon	NA	Xenobiotics	Benzoate Metabolism	93
3-sulfo-L-alanine	metabolon	NA	Amino Acid	Methionine, Cysteine, SAM and Taurine Metabolism	36
3-ureidopropionate	metabolon	NA	Nucleotide	Pyrimidine Metabolism, Uracil containing	94
3b-hydroxy-5-cholenoic acid	metabolon	NA	Lipid	Secondary Bile Acid Metabolism	95
3beta,7alpha-dihydroxy-5-cholestenoate	metabolon	NA	Lipid	Sterol	68
3beta-hydroxy-5-cholestenoate	metabolon	NA	Lipid	Sterol	96
4-acetamidobutanoate	metabolon	NA	Amino Acid	Polyamine Metabolism	97
4-acetamidophenol	metabolon	NA	Xenobiotics	Drug - Analgesics, Anesthetics	NA
4-acetamidophenylglucuronide	metabolon	NA	Xenobiotics	Drug - Analgesics, Anesthetics	NA
4-acetaminophen sulfate	metabolon	NA	Xenobiotics	Drug - Analgesics, Anesthetics	NA
4-acetylphenol sulfate	metabolon	NA	Xenobiotics	Benzoate Metabolism	98
4-allylphenol sulfate	metabolon	NA	Xenobiotics	Food Component/Plant	99
4-aminophenol sulfate (2)	metabolon	NA	Xenobiotics	Drug - Analgesics, Anesthetics	NA
4-cholesten-3-one	metabolon	NA	Lipid	Sterol	43
4-ethylphenol glucuronide	metabolon	NA	Xenobiotics	Food Component/Plant	NA
4-ethylphenylsulfate	metabolon	NA	Xenobiotics	Benzoate Metabolism	98
4-guanidinobutanoate	metabolon	NA	Amino Acid	Guanidino and Acetamido Metabolism	100
4-hydroxy duloxetine glucuronide*	metabolon	NA	Xenobiotics	Drug - Psychoactive	NA
4-hydroxybenzoate	metabolon	NA	Xenobiotics	Benzoate Metabolism	24
4-hydroxychlorothalonil	metabolon	NA	Xenobiotics	Chemical	101
4-hydroxycoumarin	metabolon	NA	Xenobiotics	Drug - Cardiovascular	102
4-hydroxyhippurate	metabolon	NA	Xenobiotics	Benzoate Metabolism	80
4-hydroxyphenylacetate	metabolon	NA	Amino Acid	Phenylalanine Metabolism	103
4-hydroxyphenylpyruvate	metabolon	NA	Amino Acid	Tyrosine Metabolism	104
4-imidazoleacetate	metabolon	NA	Amino Acid	Histidine Metabolism	45
4-methoxyphenol sulfate	metabolon	NA	Amino Acid	Tyrosine Metabolism	105
4-methyl-2-oxopentanoate	metabolon	NA	Amino Acid	Leucine, Isoleucine and Valine Metabolism	64
4-methylcatechol sulfate	metabolon	NA	Xenobiotics	Benzoate Metabolism	106
4-methylguaiacol sulfate	metabolon	NA	Xenobiotics	Benzoate Metabolism	106
4-phenylbutyrate	metabolon	NA	Xenobiotics	Drug - Other	NA
4-vinylguaiacol sulfate	metabolon	NA	Xenobiotics	Food Component/Plant	NA
4-vinylphenol sulfate	metabolon	NA	Xenobiotics	Benzoate Metabolism	107
5,6-dihydrothymine	metabolon	NA	Nucleotide	Pyrimidine Metabolism, Thymine containing	108
5,6-dihydrouracil	metabolon	NA	Nucleotide	Pyrimidine Metabolism, Uracil containing	108
5,6-dihydrouridine	metabolon	NA	Nucleotide	Pyrimidine Metabolism, Uracil containing	109
5-(galactosylhydroxy)-L-lysine	metabolon	NA	Amino Acid	Lysine Metabolism	28
5-acetylamino-6-amino-3-methyluracil	metabolon	NA	Xenobiotics	Xanthine Metabolism	32
5-acetylamino-6-formylamino-3-methyluracil	metabolon	NA	Xenobiotics	Xanthine Metabolism	32
5-dodecenoate (12:1n7)	metabolon	NA	Lipid	Medium Chain Fatty Acid	85
5-dodecenoylcarnitine (C12:1)	metabolon	NA	Lipid	Fatty Acid Metabolism(Acyl Carnitine)	53
5-hydroxy-6-methoxy duloxetine sulfate*	metabolon	NA	Xenobiotics	Drug - Psychoactive	NA
5-hydroxyhexanoate	metabolon	NA	Lipid	Fatty Acid, Monohydroxy	93
5-hydroxyindole sulfate	metabolon	NA	Amino Acid	Tryptophan Metabolism	87
5-hydroxyindoleacetate	metabolon	NA	Amino Acid	Tryptophan Metabolism	20
5-hydroxylysine	metabolon	NA	Amino Acid	Lysine Metabolism	NA
5-methylthioadenosine (MTA)	metabolon	NA	Amino Acid	Polyamine Metabolism	110
5-methylthioribose**	metabolon	NA	Amino Acid	Methionine, Cysteine, SAM and Taurine Metabolism	111
5-methyluridine (ribothymidine)	metabolon	NA	Nucleotide	Pyrimidine Metabolism, Uracil containing	112
5-oxoproline	metabolon	NA	Amino Acid	Glutathione Metabolism	113
5alpha-androstan-3alpha,17alpha-diol monosulfate	metabolon	NA	Lipid	Androgenic Steroids	114
5alpha-androstan-3alpha,17beta-diol disulfate	metabolon	NA	Lipid	Androgenic Steroids	115
5alpha-androstan-3alpha,17beta-diol monosulfate (1)	metabolon	NA	Lipid	Androgenic Steroids	115
5alpha-androstan-3alpha,17beta-diol monosulfate (2)	metabolon	NA	Lipid	Androgenic Steroids	114
5alpha-androstan-3beta,17alpha-diol disulfate	metabolon	NA	Lipid	Androgenic Steroids	76
5alpha-androstan-3beta,17beta-diol disulfate	metabolon	NA	Lipid	Androgenic Steroids	115
5alpha-androstan-3beta,17beta-diol monosulfate (2)	metabolon	NA	Lipid	Androgenic Steroids	115
5alpha-pregnan-3beta,20alpha-diol disulfate	metabolon	NA	Lipid	Progestin Steroids	76
5alpha-pregnan-3beta,20alpha-diol monosulfate (2)	metabolon	NA	Lipid	Progestin Steroids	116
5alpha-pregnan-3beta,20beta-diol monosulfate (1)	metabolon	NA	Lipid	Progestin Steroids	116
5alpha-pregnan-diol disulfate	metabolon	NA	Lipid	Progestin Steroids	NA
6-bromotryptophan	metabolon	NA	Amino Acid	Tryptophan Metabolism	117
6-hydroxyindole sulfate	metabolon	NA	Xenobiotics	Chemical	87
6-oxopiperidine-2-carboxylate	metabolon	NA	Amino Acid	Lysine Metabolism	118
7-alpha-hydroxy-3-oxo-4-cholestenoate (7-Hoca)	metabolon	NA	Lipid	Sterol	119
7-ketodeoxycholate	metabolon	NA	Lipid	Secondary Bile Acid Metabolism	NA
7-ketolithocholate	metabolon	NA	Lipid	Secondary Bile Acid Metabolism	NA
7-methylguanine	metabolon	NA	Nucleotide	Purine Metabolism, Guanine containing	120
7-methylurate	metabolon	NA	Xenobiotics	Xanthine Metabolism	NA
7-methylxanthine	metabolon	NA	Xenobiotics	Xanthine Metabolism	79
9,10-DiHOME	metabolon	NA	Lipid	Fatty Acid, Dihydroxy	NA
9-hydroxystearate	metabolon	NA	Lipid	Fatty Acid, Monohydroxy	55
acesulfame	metabolon	NA	Xenobiotics	Food Component/Plant	121
acetylcarnitine (C2)	metabolon	NA	Lipid	Fatty Acid Metabolism(Acyl Carnitine)	27
acisoga	metabolon	NA	Amino Acid	Polyamine Metabolism	29
aconitate [cis or trans]	metabolon	NA	Energy	TCA Cycle	18
adenine	metabolon	NA	Nucleotide	Purine Metabolism, Adenine containing	110
adipoylcarnitine (C6-DC)	metabolon	NA	Lipid	Fatty Acid Metabolism(Acyl Carnitine)	27
adrenate (22:4n6)	metabolon	NA	Lipid	Polyunsaturated Fatty Acid (n3 and n6)	51
adrenoylcarnitine (C22:4)*	metabolon	NA	Lipid	Fatty Acid Metabolism(Acyl Carnitine)	122
alanine	metabolon	NA	Amino Acid	Alanine and Aspartate Metabolism	20
allantoin	metabolon	NA	Nucleotide	Purine Metabolism, (Hypo)Xanthine/Inosine containing	36
allopurinol	metabolon	NA	Xenobiotics	Drug - Metabolic	NA
allopurinol riboside	metabolon	NA	Xenobiotics	Drug - Metabolic	NA
alpha-CEHC sulfate	metabolon	NA	Cofactors and Vitamins	Tocopherol Metabolism	NA
alpha-hydroxycaproate	metabolon	NA	Lipid	Fatty Acid, Monohydroxy	123
alpha-hydroxyisocaproate	metabolon	NA	Amino Acid	Leucine, Isoleucine and Valine Metabolism	64
alpha-hydroxyisovalerate	metabolon	NA	Amino Acid	Leucine, Isoleucine and Valine Metabolism	64
alpha-ketobutyrate	metabolon	NA	Amino Acid	Methionine, Cysteine, SAM and Taurine Metabolism	NA
alpha-ketoglutaramate*	metabolon	NA	Amino Acid	Glutamate Metabolism	124
alpha-ketoglutarate	metabolon	NA	Energy	TCA Cycle	17
alpha-tocopherol	metabolon	NA	Cofactors and Vitamins	Tocopherol Metabolism	43
andro steroid monosulfate C19H28O6S (1)*	metabolon	NA	Lipid	Androgenic Steroids	56
androstenediol (3alpha, 17alpha) monosulfate (2)	metabolon	NA	Lipid	Androgenic Steroids	125
androstenediol (3alpha, 17alpha) monosulfate (3)	metabolon	NA	Lipid	Androgenic Steroids	115
androstenediol (3beta,17beta) disulfate (1)	metabolon	NA	Lipid	Androgenic Steroids	115
androstenediol (3beta,17beta) disulfate (2)	metabolon	NA	Lipid	Androgenic Steroids	76
androstenediol (3beta,17beta) monosulfate (1)	metabolon	NA	Lipid	Androgenic Steroids	115
androstenediol (3beta,17beta) monosulfate (2)	metabolon	NA	Lipid	Androgenic Steroids	115
androsterone glucuronide	metabolon	NA	Lipid	Androgenic Steroids	125
androsterone sulfate	metabolon	NA	Lipid	Androgenic Steroids	115
arabitol/xylitol	metabolon	NA	Carbohydrate	Pentose Metabolism	71
arabonate/xylonate	metabolon	NA	Carbohydrate	Pentose Metabolism	124
arachidate (20:0)	metabolon	NA	Lipid	Long Chain Fatty Acid	52
arachidonate (20:4n6)	metabolon	NA	Lipid	Polyunsaturated Fatty Acid (n3 and n6)	51
arachidonoyl ethanolamide	metabolon	NA	Lipid	Endocannabinoid	51
arachidonoylcarnitine (C20:4)	metabolon	NA	Lipid	Fatty Acid Metabolism(Acyl Carnitine)	122
arachidonoylcholine	metabolon	NA	Lipid	Fatty Acid Metabolism (Acyl Choline)	126
arachidoylcarnitine (C20)*	metabolon	NA	Lipid	Fatty Acid Metabolism(Acyl Carnitine)	127
argininate*	metabolon	NA	Amino Acid	Urea cycle; Arginine and Proline Metabolism	74
arginine	metabolon	NA	Amino Acid	Urea cycle; Arginine and Proline Metabolism	128
asparagine	metabolon	NA	Amino Acid	Alanine and Aspartate Metabolism	129
aspartate	metabolon	NA	Amino Acid	Alanine and Aspartate Metabolism	130
atenolol	metabolon	NA	Xenobiotics	Drug - Cardiovascular	NA
atorvastatin (lipitor)	metabolon	NA	Xenobiotics	Drug - Metabolic	NA
azelate (C9-DC)	metabolon	NA	Lipid	Fatty Acid, Dicarboxylate	131
behenoyl dihydrosphingomyelin (d18:0/22:0)*	metabolon	NA	Lipid	Dihydrosphingomyelins	1
behenoyl sphingomyelin (d18:1/22:0)*	metabolon	NA	Lipid	Sphingomyelins	3
behenoylcarnitine (C22)*	metabolon	NA	Lipid	Fatty Acid Metabolism(Acyl Carnitine)	127
bendroflumethiazide	metabolon	NA	Xenobiotics	Drug - Cardiovascular	NA
benzoate	metabolon	NA	Xenobiotics	Benzoate Metabolism	105
beta-alanine	metabolon	NA	Nucleotide	Pyrimidine Metabolism, Uracil containing	100
beta-citrylglutamate	metabolon	NA	Amino Acid	Glutamate Metabolism	113
beta-cryptoxanthin	metabolon	NA	Cofactors and Vitamins	Vitamin A Metabolism	132
beta-guanidinopropanoate	metabolon	NA	Xenobiotics	Food Component/Plant	NA
beta-hydroxyisovalerate	metabolon	NA	Amino Acid	Leucine, Isoleucine and Valine Metabolism	66
beta-sitosterol	metabolon	NA	Lipid	Sterol	133
betaine	metabolon	NA	Amino Acid	Glycine, Serine and Threonine Metabolism	134
bilirubin (E,E)*	metabolon	NA	Cofactors and Vitamins	Hemoglobin and Porphyrin Metabolism	135
bilirubin (E,Z or Z,E)*	metabolon	NA	Cofactors and Vitamins	Hemoglobin and Porphyrin Metabolism	135
bilirubin (Z,Z)	metabolon	NA	Cofactors and Vitamins	Hemoglobin and Porphyrin Metabolism	135
biliverdin	metabolon	NA	Cofactors and Vitamins	Hemoglobin and Porphyrin Metabolism	135
bisphenol A	metabolon	NA	Xenobiotics	Chemical	136
bradykinin, des-arg(9)	metabolon	NA	Peptide	Polypeptide	NA
butyrylcarnitine (C4)	metabolon	NA	Lipid	Fatty Acid Metabolism (also BCAA Metabolism)	19
butyrylglycine	metabolon	NA	Lipid	Fatty Acid Metabolism (also BCAA Metabolism)	137
C-glycosyltryptophan	metabolon	NA	Amino Acid	Tryptophan Metabolism	120
caffeic acid sulfate	metabolon	NA	Xenobiotics	Xanthine Metabolism	77
caffeine	metabolon	NA	Xenobiotics	Xanthine Metabolism	32
campesterol	metabolon	NA	Lipid	Sterol	133
candesartan	metabolon	NA	Xenobiotics	Drug - Cardiovascular	NA
caprate (10:0)	metabolon	NA	Lipid	Medium Chain Fatty Acid	55
caproate (6:0)	metabolon	NA	Lipid	Medium Chain Fatty Acid	138
caprylate (8:0)	metabolon	NA	Lipid	Medium Chain Fatty Acid	55
carboxyethyl-GABA	metabolon	NA	Amino Acid	Glutamate Metabolism	NA
carboxyibuprofen	metabolon	NA	Xenobiotics	Drug - Analgesics, Anesthetics	NA
carboxyibuprofen glucuronide*	metabolon	NA	Xenobiotics	Drug - Analgesics, Anesthetics	NA
carnitine	metabolon	NA	Lipid	Carnitine Metabolism	139
carotene diol (1)	metabolon	NA	Cofactors and Vitamins	Vitamin A Metabolism	140
carotene diol (2)	metabolon	NA	Cofactors and Vitamins	Vitamin A Metabolism	140
catechol sulfate	metabolon	NA	Xenobiotics	Benzoate Metabolism	141
ceramide (d18:1/14:0, d16:1/16:0)*	metabolon	NA	Lipid	Ceramides	142
ceramide (d18:1/17:0, d17:1/18:0)*	metabolon	NA	Lipid	Ceramides	142
ceramide (d18:2/24:1, d18:1/24:2)*	metabolon	NA	Lipid	Ceramides	142
cerotoylcarnitine (C26)*	metabolon	NA	Lipid	Fatty Acid Metabolism(Acyl Carnitine)	127
cetirizine	metabolon	NA	Xenobiotics	Drug - Respiratory	NA
chenodeoxycholate	metabolon	NA	Lipid	Primary Bile Acid Metabolism	143
chiro-inositol	metabolon	NA	Lipid	Inositol Metabolism	NA
cholate	metabolon	NA	Lipid	Primary Bile Acid Metabolism	144
cholesterol	metabolon	NA	Lipid	Sterol	3
cholic acid glucuronide	metabolon	NA	Lipid	Primary Bile Acid Metabolism	144
choline	metabolon	NA	Lipid	Phospholipid Metabolism	36
choline phosphate	metabolon	NA	Lipid	Phospholipid Metabolism	145
cinnamoylglycine	metabolon	NA	Xenobiotics	Food Component/Plant	93
cis-4-decenoylcarnitine (C10:1)	metabolon	NA	Lipid	Fatty Acid Metabolism(Acyl Carnitine)	53
citalopram propionate*	metabolon	NA	Xenobiotics	Drug - Psychoactive	NA
citrate	metabolon	NA	Energy	TCA Cycle	18
citrulline	metabolon	NA	Amino Acid	Urea cycle; Arginine and Proline Metabolism	84
corticosterone	metabolon	NA	Lipid	Corticosteroids	NA
cortisol	metabolon	NA	Lipid	Corticosteroids	146
cortisone	metabolon	NA	Lipid	Corticosteroids	146
cotinine	metabolon	NA	Xenobiotics	Tobacco Metabolite	NA
creatine	metabolon	NA	Amino Acid	Creatine Metabolism	147
creatinine	metabolon	NA	Amino Acid	Creatine Metabolism	28
cys-gly, oxidized	metabolon	NA	Amino Acid	Glutathione Metabolism	146
cystathionine	metabolon	NA	Amino Acid	Methionine, Cysteine, SAM and Taurine Metabolism	100
cysteine	metabolon	NA	Amino Acid	Methionine, Cysteine, SAM and Taurine Metabolism	148
cysteine s-sulfate	metabolon	NA	Amino Acid	Methionine, Cysteine, SAM and Taurine Metabolism	149
cysteine sulfinic acid	metabolon	NA	Amino Acid	Methionine, Cysteine, SAM and Taurine Metabolism	150
cysteine-glutathione disulfide	metabolon	NA	Amino Acid	Glutathione Metabolism	102
cysteinylglycine	metabolon	NA	Amino Acid	Glutathione Metabolism	148
cysteinylglycine disulfide*	metabolon	NA	Amino Acid	Glutathione Metabolism	146
cystine	metabolon	NA	Amino Acid	Methionine, Cysteine, SAM and Taurine Metabolism	151
cytidine	metabolon	NA	Nucleotide	Pyrimidine Metabolism, Cytidine containing	137
daidzein glucuronide*	metabolon	NA	Xenobiotics	Food Component/Plant	NA
daidzein sulfate (2)	metabolon	NA	Xenobiotics	Food Component/Plant	NA
decanoylcarnitine (C10)	metabolon	NA	Lipid	Fatty Acid Metabolism(Acyl Carnitine)	53
dehydroisoandrosterone sulfate (DHEA-S)	metabolon	NA	Lipid	Androgenic Steroids	125
deoxycarnitine	metabolon	NA	Lipid	Carnitine Metabolism	91
deoxycholate	metabolon	NA	Lipid	Secondary Bile Acid Metabolism	143
desmethylcitalopram*	metabolon	NA	Xenobiotics	Drug - Psychoactive	NA
desmethylnaproxen	metabolon	NA	Xenobiotics	Drug - Analgesics, Anesthetics	NA
desmethylnaproxen sulfate	metabolon	NA	Xenobiotics	Drug - Analgesics, Anesthetics	NA
dexlansoprazole	metabolon	NA	Xenobiotics	Drug - Gastrointestinal	NA
diacylglycerol (12:0/18:1, 14:0/16:1, 16:0/14:1) [1]*	metabolon	NA	Lipid	Diacylglycerol	14
diacylglycerol (12:0/18:1, 14:0/16:1, 16:0/14:1) [2]*	metabolon	NA	Lipid	Diacylglycerol	14
diacylglycerol (14:0/18:1, 16:0/16:1) [1]*	metabolon	NA	Lipid	Diacylglycerol	14
diacylglycerol (14:0/18:1, 16:0/16:1) [2]*	metabolon	NA	Lipid	Diacylglycerol	14
diacylglycerol (16:1/18:2 [2], 16:0/18:3 [1])*	metabolon	NA	Lipid	Diacylglycerol	152
dihomo-linoleate (20:2n6)	metabolon	NA	Lipid	Polyunsaturated Fatty Acid (n3 and n6)	52
dihomo-linolenate (20:3n3 or n6)	metabolon	NA	Lipid	Polyunsaturated Fatty Acid (n3 and n6)	51
dihomo-linolenoyl-choline	metabolon	NA	Lipid	Fatty Acid Metabolism (Acyl Choline)	126
dihomo-linolenoylcarnitine (C20:3n3 or 6)*	metabolon	NA	Lipid	Fatty Acid Metabolism(Acyl Carnitine)	122
dihomo-linoleoylcarnitine (C20:2)*	metabolon	NA	Lipid	Fatty Acid Metabolism(Acyl Carnitine)	122
dihydrocaffeate sulfate (2)	metabolon	NA	Xenobiotics	Food Component/Plant	141
dihydroferulic acid	metabolon	NA	Xenobiotics	Food Component/Plant	NA
dihydroorotate	metabolon	NA	Nucleotide	Pyrimidine Metabolism, Orotate containing	153
diltiazem	metabolon	NA	Xenobiotics	Drug - Cardiovascular	NA
dimethylarginine (SDMA + ADMA)	metabolon	NA	Amino Acid	Urea cycle; Arginine and Proline Metabolism	154
dimethylglycine	metabolon	NA	Amino Acid	Glycine, Serine and Threonine Metabolism	134
docosadienoate (22:2n6)	metabolon	NA	Lipid	Polyunsaturated Fatty Acid (n3 and n6)	52
docosadioate (C22-DC)	metabolon	NA	Lipid	Fatty Acid, Dicarboxylate	155
docosahexaenoate (DHA; 22:6n3)	metabolon	NA	Lipid	Polyunsaturated Fatty Acid (n3 and n6)	51
docosahexaenoylcholine	metabolon	NA	Lipid	Fatty Acid Metabolism (Acyl Choline)	126
docosapentaenoate (n3 DPA; 22:5n3)	metabolon	NA	Lipid	Polyunsaturated Fatty Acid (n3 and n6)	51
docosapentaenoate (n6 DPA; 22:5n6)	metabolon	NA	Lipid	Polyunsaturated Fatty Acid (n3 and n6)	51
docosapentaenoylcarnitine (C22:5n3)*	metabolon	NA	Lipid	Fatty Acid Metabolism(Acyl Carnitine)	122
docosatrienoate (22:3n3)	metabolon	NA	Lipid	Polyunsaturated Fatty Acid (n3 and n6)	51
docosatrienoate (22:3n6)*	metabolon	NA	Lipid	Polyunsaturated Fatty Acid (n3 and n6)	51
dodecadienoate (12:2)*	metabolon	NA	Lipid	Fatty Acid, Dicarboxylate	85
dodecanedioate (C12-DC)	metabolon	NA	Lipid	Fatty Acid, Dicarboxylate	156
dodecenedioate (C12:1-DC)*	metabolon	NA	Lipid	Fatty Acid, Dicarboxylate	85
dopamine 3-O-sulfate	metabolon	NA	Amino Acid	Tyrosine Metabolism	88
ectoine	metabolon	NA	Xenobiotics	Chemical	92
EDTA	metabolon	NA	Xenobiotics	Chemical	NA
eicosanodioate (C20-DC)	metabolon	NA	Lipid	Fatty Acid, Dicarboxylate	155
eicosapentaenoate (EPA; 20:5n3)	metabolon	NA	Lipid	Polyunsaturated Fatty Acid (n3 and n6)	51
eicosapentaenoylcholine	metabolon	NA	Lipid	Fatty Acid Metabolism (Acyl Choline)	NA
eicosenoate (20:1)	metabolon	NA	Lipid	Long Chain Fatty Acid	52
eicosenoylcarnitine (C20:1)*	metabolon	NA	Lipid	Fatty Acid Metabolism(Acyl Carnitine)	49
epiandrosterone sulfate	metabolon	NA	Lipid	Androgenic Steroids	115
ergothioneine	metabolon	NA	Xenobiotics	Food Component/Plant	157
erucate (22:1n9)	metabolon	NA	Lipid	Long Chain Fatty Acid	65
erythritol	metabolon	NA	Xenobiotics	Food Component/Plant	71
erythronate*	metabolon	NA	Carbohydrate	Aminosugar Metabolism	71
escitalopram	metabolon	NA	Xenobiotics	Drug - Psychoactive	NA
estrone 3-sulfate	metabolon	NA	Lipid	Estrogenic Steroids	NA
ethyl glucuronide	metabolon	NA	Xenobiotics	Chemical	NA
ethylmalonate	metabolon	NA	Amino Acid	Leucine, Isoleucine and Valine Metabolism	19
etiocholanolone glucuronide	metabolon	NA	Lipid	Androgenic Steroids	125
eugenol sulfate	metabolon	NA	Xenobiotics	Food Component/Plant	99
ferulic acid 4-sulfate	metabolon	NA	Xenobiotics	Food Component/Plant	NA
Fibrinopeptide A (5-16)*	metabolon	NA	Peptide	Fibrinogen Cleavage Peptide	94
Fibrinopeptide A (7-16)*	metabolon	NA	Peptide	Fibrinogen Cleavage Peptide	94
Fibrinopeptide A, des-ala(1)*	metabolon	NA	Peptide	Fibrinogen Cleavage Peptide	94
Fibrinopeptide A, phosphono-ser(3)*	metabolon	NA	Peptide	Fibrinogen Cleavage Peptide	94
flavin adenine dinucleotide (FAD)	metabolon	NA	Cofactors and Vitamins	Riboflavin Metabolism	119
fluoxetine	metabolon	NA	Xenobiotics	Drug - Psychoactive	NA
fructose	metabolon	NA	Carbohydrate	Fructose, Mannose and Galactose Metabolism	15
fumarate	metabolon	NA	Energy	TCA Cycle	16
furosemide	metabolon	NA	Xenobiotics	Drug - Cardiovascular	NA
gabapentin	metabolon	NA	Xenobiotics	Drug - Neurological	NA
galactonate	metabolon	NA	Carbohydrate	Fructose, Mannose and Galactose Metabolism	124
gamma-CEHC	metabolon	NA	Cofactors and Vitamins	Tocopherol Metabolism	40
gamma-CEHC glucuronide*	metabolon	NA	Cofactors and Vitamins	Tocopherol Metabolism	40
gamma-glutamyl-2-aminobutyrate	metabolon	NA	Peptide	Gamma-glutamyl Amino Acid	27
gamma-glutamyl-alpha-lysine	metabolon	NA	Peptide	Gamma-glutamyl Amino Acid	158
gamma-glutamyl-epsilon-lysine	metabolon	NA	Peptide	Gamma-glutamyl Amino Acid	129
gamma-glutamylalanine	metabolon	NA	Peptide	Gamma-glutamyl Amino Acid	20
gamma-glutamylglutamate	metabolon	NA	Peptide	Gamma-glutamyl Amino Acid	36
gamma-glutamylglutamine	metabolon	NA	Peptide	Gamma-glutamyl Amino Acid	102
gamma-glutamylglycine	metabolon	NA	Peptide	Gamma-glutamyl Amino Acid	21
gamma-glutamylhistidine	metabolon	NA	Peptide	Gamma-glutamyl Amino Acid	158
gamma-glutamylisoleucine*	metabolon	NA	Peptide	Gamma-glutamyl Amino Acid	23
gamma-glutamylleucine	metabolon	NA	Peptide	Gamma-glutamyl Amino Acid	23
gamma-glutamylmethionine	metabolon	NA	Peptide	Gamma-glutamyl Amino Acid	117
gamma-glutamylphenylalanine	metabolon	NA	Peptide	Gamma-glutamyl Amino Acid	117
gamma-glutamylthreonine	metabolon	NA	Peptide	Gamma-glutamyl Amino Acid	151
gamma-glutamyltryptophan	metabolon	NA	Peptide	Gamma-glutamyl Amino Acid	NA
gamma-glutamyltyrosine	metabolon	NA	Peptide	Gamma-glutamyl Amino Acid	117
gamma-glutamylvaline	metabolon	NA	Peptide	Gamma-glutamyl Amino Acid	23
gamma-tocopherol/beta-tocopherol	metabolon	NA	Cofactors and Vitamins	Tocopherol Metabolism	44
genistein sulfate*	metabolon	NA	Xenobiotics	Food Component/Plant	NA
gentisate	metabolon	NA	Amino Acid	Tyrosine Metabolism	159
gluconate	metabolon	NA	Xenobiotics	Food Component/Plant	15
glucose	metabolon	NA	Carbohydrate	Glycolysis, Gluconeogenesis, and Pyruvate Metabolism	15
glucuronate	metabolon	NA	Carbohydrate	Aminosugar Metabolism	160
glucuronide of C10H18O2 (1)*	metabolon	NA	Partially Characterized Molecules	Partially Characterized Molecules	NA
glucuronide of C10H18O2 (4)*	metabolon	NA	Partially Characterized Molecules	Partially Characterized Molecules	NA
glucuronide of C10H18O2 (7)*	metabolon	NA	Partially Characterized Molecules	Partially Characterized Molecules	161
glucuronide of C10H18O2 (8)*	metabolon	NA	Partially Characterized Molecules	Partially Characterized Molecules	NA
glucuronide of piperine metabolite C17H21NO3 (3)*	metabolon	NA	Xenobiotics	Food Component/Plant	162
glucuronide of piperine metabolite C17H21NO3 (4)*	metabolon	NA	Xenobiotics	Food Component/Plant	162
glucuronide of piperine metabolite C17H21NO3 (5)*	metabolon	NA	Xenobiotics	Food Component/Plant	162
glutamate	metabolon	NA	Amino Acid	Glutamate Metabolism	36
glutamate, gamma-methyl ester	metabolon	NA	Amino Acid	Glutamate Metabolism	16
glutamine	metabolon	NA	Amino Acid	Glutamate Metabolism	21
glutarate (C5-DC)	metabolon	NA	Lipid	Fatty Acid, Dicarboxylate	83
glutarylcarnitine (C5-DC)	metabolon	NA	Amino Acid	Lysine Metabolism	163
glycerate	metabolon	NA	Carbohydrate	Glycolysis, Gluconeogenesis, and Pyruvate Metabolism	164
glycerol	metabolon	NA	Lipid	Glycerolipid Metabolism	19
glycerol 3-phosphate	metabolon	NA	Lipid	Glycerolipid Metabolism	36
glycerophosphoethanolamine	metabolon	NA	Lipid	Phospholipid Metabolism	33
glycerophosphoglycerol	metabolon	NA	Lipid	Glycerolipid Metabolism	165
glycerophosphoinositol*	metabolon	NA	Lipid	Phospholipid Metabolism	166
glycerophosphorylcholine (GPC)	metabolon	NA	Lipid	Phospholipid Metabolism	33
glycerophosphoserine*	metabolon	NA	Lipid	Phospholipid Metabolism	NA
glycine	metabolon	NA	Amino Acid	Glycine, Serine and Threonine Metabolism	21
glycine conjugate of C10H14O2 (1)*	metabolon	NA	Partially Characterized Molecules	Partially Characterized Molecules	78
glyco-alpha-muricholate**	metabolon	NA	Lipid	Primary Bile Acid Metabolism	NA
glyco-beta-muricholate**	metabolon	NA	Lipid	Primary Bile Acid Metabolism	167
glycochenodeoxycholate	metabolon	NA	Lipid	Primary Bile Acid Metabolism	168
glycochenodeoxycholate glucuronide (1)	metabolon	NA	Lipid	Primary Bile Acid Metabolism	169
glycochenodeoxycholate sulfate	metabolon	NA	Lipid	Primary Bile Acid Metabolism	170
glycocholate	metabolon	NA	Lipid	Primary Bile Acid Metabolism	168
glycocholate glucuronide (1)	metabolon	NA	Lipid	Primary Bile Acid Metabolism	95
glycocholenate sulfate*	metabolon	NA	Lipid	Secondary Bile Acid Metabolism	169
glycodeoxycholate	metabolon	NA	Lipid	Secondary Bile Acid Metabolism	168
glycodeoxycholate sulfate	metabolon	NA	Lipid	Secondary Bile Acid Metabolism	167
glycohyocholate	metabolon	NA	Lipid	Secondary Bile Acid Metabolism	NA
glycolate (hydroxyacetate)	metabolon	NA	Xenobiotics	Chemical	124
glycolithocholate	metabolon	NA	Lipid	Secondary Bile Acid Metabolism	168
glycolithocholate sulfate*	metabolon	NA	Lipid	Secondary Bile Acid Metabolism	167
glycosyl ceramide (d16:1/24:1, d18:1/22:1)*	metabolon	NA	Lipid	Hexosylceramides (HCER)	171
glycosyl ceramide (d18:1/20:0, d16:1/22:0)*	metabolon	NA	Lipid	Hexosylceramides (HCER)	171
glycosyl ceramide (d18:1/23:1, d17:1/24:1)*	metabolon	NA	Lipid	Hexosylceramides (HCER)	171
glycosyl ceramide (d18:2/24:1, d18:1/24:2)*	metabolon	NA	Lipid	Hexosylceramides (HCER)	171
glycosyl-N-(2-hydroxynervonoyl)-sphingosine (d18:1/24:1(2OH))*	metabolon	NA	Lipid	Hexosylceramides (HCER)	171
glycosyl-N-behenoyl-sphingadienine (d18:2/22:0)*	metabolon	NA	Lipid	Hexosylceramides (HCER)	171
glycosyl-N-palmitoyl-sphingosine (d18:1/16:0)	metabolon	NA	Lipid	Hexosylceramides (HCER)	172
glycosyl-N-stearoyl-sphingosine (d18:1/18:0)	metabolon	NA	Lipid	Hexosylceramides (HCER)	3
glycosyl-N-tricosanoyl-sphingadienine (d18:2/23:0)*	metabolon	NA	Lipid	Hexosylceramides (HCER)	171
glycoursodeoxycholate	metabolon	NA	Lipid	Secondary Bile Acid Metabolism	173
glycylvaline	metabolon	NA	Peptide	Dipeptide	130
guaiacol sulfate	metabolon	NA	Xenobiotics	Benzoate Metabolism	141
guanidinoacetate	metabolon	NA	Amino Acid	Creatine Metabolism	84
guanidinosuccinate	metabolon	NA	Amino Acid	Guanidino and Acetamido Metabolism	147
guanosine	metabolon	NA	Nucleotide	Purine Metabolism, Guanine containing	174
gulonate*	metabolon	NA	Cofactors and Vitamins	Ascorbate and Aldarate Metabolism	124
heneicosapentaenoate (21:5n3)	metabolon	NA	Lipid	Polyunsaturated Fatty Acid (n3 and n6)	NA
heptanoate (7:0)	metabolon	NA	Lipid	Medium Chain Fatty Acid	138
heptenedioate (C7:1-DC)*	metabolon	NA	Lipid	Fatty Acid, Dicarboxylate	53
hexadecadienoate (16:2n6)	metabolon	NA	Lipid	Polyunsaturated Fatty Acid (n3 and n6)	51
hexadecanedioate (C16-DC)	metabolon	NA	Lipid	Fatty Acid, Dicarboxylate	156
hexadecenedioate (C16:1-DC)*	metabolon	NA	Lipid	Fatty Acid, Dicarboxylate	156
hexanoylcarnitine (C6)	metabolon	NA	Lipid	Fatty Acid Metabolism(Acyl Carnitine)	53
hexanoylglutamine	metabolon	NA	Lipid	Fatty Acid Metabolism (Acyl Glutamine)	85
hexanoylglycine	metabolon	NA	Lipid	Fatty Acid Metabolism(Acyl Glycine)	NA
hippurate	metabolon	NA	Xenobiotics	Benzoate Metabolism	141
histidine	metabolon	NA	Amino Acid	Histidine Metabolism	158
homoarginine	metabolon	NA	Amino Acid	Urea cycle; Arginine and Proline Metabolism	154
homocitrulline	metabolon	NA	Amino Acid	Urea cycle; Arginine and Proline Metabolism	46
homostachydrine*	metabolon	NA	Xenobiotics	Food Component/Plant	NA
homoveratric acid	metabolon	NA	Xenobiotics	Drug - Neurological	NA
HWESASXX*	metabolon	NA	Peptide	Polypeptide	175
hydantoin-5-propionic acid	metabolon	NA	Amino Acid	Histidine Metabolism	118
hydroquinone sulfate	metabolon	NA	Xenobiotics	Drug - Topical Agents	176
hydroxy-CMPF*	metabolon	NA	Lipid	Fatty Acid, Dicarboxylate	48
hydroxyasparagine**	metabolon	NA	Amino Acid	Alanine and Aspartate Metabolism	28
hydroxycotinine	metabolon	NA	Xenobiotics	Tobacco Metabolite	NA
hypotaurine	metabolon	NA	Amino Acid	Methionine, Cysteine, SAM and Taurine Metabolism	177
hypoxanthine	metabolon	NA	Nucleotide	Purine Metabolism, (Hypo)Xanthine/Inosine containing	178
I-urobilinogen	metabolon	NA	Cofactors and Vitamins	Hemoglobin and Porphyrin Metabolism	NA
ibuprofen	metabolon	NA	Xenobiotics	Drug - Analgesics, Anesthetics	NA
ibuprofen acyl glucuronide	metabolon	NA	Xenobiotics	Drug - Analgesics, Anesthetics	NA
imidazole lactate	metabolon	NA	Amino Acid	Histidine Metabolism	179
imidazole propionate	metabolon	NA	Amino Acid	Histidine Metabolism	NA
iminodiacetate (IDA)	metabolon	NA	Xenobiotics	Chemical	NA
indole-3-carboxylate	metabolon	NA	Amino Acid	Tryptophan Metabolism	180
indoleacetate	metabolon	NA	Amino Acid	Tryptophan Metabolism	181
indoleacetylcarnitine*	metabolon	NA	Xenobiotics	Chemical	NA
indoleacetylglutamine	metabolon	NA	Amino Acid	Tryptophan Metabolism	181
indolelactate	metabolon	NA	Amino Acid	Tryptophan Metabolism	81
indolepropionate	metabolon	NA	Amino Acid	Tryptophan Metabolism	159
indoxyl glucuronide	metabolon	NA	Amino Acid	Tyrosine Metabolism	NA
inosine	metabolon	NA	Nucleotide	Purine Metabolism, (Hypo)Xanthine/Inosine containing	178
isobutyrylcarnitine (C4)	metabolon	NA	Amino Acid	Leucine, Isoleucine and Valine Metabolism	182
isobutyrylglycine	metabolon	NA	Amino Acid	Leucine, Isoleucine and Valine Metabolism	182
isoeugenol sulfate	metabolon	NA	Xenobiotics	Food Component/Plant	NA
isoleucine	metabolon	NA	Amino Acid	Leucine, Isoleucine and Valine Metabolism	23
isoleucylglycine	metabolon	NA	Peptide	Dipeptide	183
isoursodeoxycholate	metabolon	NA	Lipid	Secondary Bile Acid Metabolism	173
isovalerate (i5:0)	metabolon	NA	Amino Acid	Leucine, Isoleucine and Valine Metabolism	118
isovalerylcarnitine (C5)	metabolon	NA	Amino Acid	Leucine, Isoleucine and Valine Metabolism	118
kynurenate	metabolon	NA	Amino Acid	Tryptophan Metabolism	184
kynurenine	metabolon	NA	Amino Acid	Tryptophan Metabolism	185
L-urobilin	metabolon	NA	Cofactors and Vitamins	Hemoglobin and Porphyrin Metabolism	57
lactate	metabolon	NA	Carbohydrate	Glycolysis, Gluconeogenesis, and Pyruvate Metabolism	16
lactosyl-N-behenoyl-sphingosine (d18:1/22:0)*	metabolon	NA	Lipid	Lactosylceramides (LCER)	172
lactosyl-N-nervonoyl-sphingosine (d18:1/24:1)*	metabolon	NA	Lipid	Lactosylceramides (LCER)	172
lactosyl-N-palmitoyl-sphingosine (d18:1/16:0)	metabolon	NA	Lipid	Lactosylceramides (LCER)	172
lanthionine	metabolon	NA	Amino Acid	Methionine, Cysteine, SAM and Taurine Metabolism	176
laurate (12:0)	metabolon	NA	Lipid	Medium Chain Fatty Acid	55
laurylcarnitine (C12)	metabolon	NA	Lipid	Fatty Acid Metabolism(Acyl Carnitine)	53
leucine	metabolon	NA	Amino Acid	Leucine, Isoleucine and Valine Metabolism	23
leucylalanine	metabolon	NA	Peptide	Dipeptide	NA
leucylglycine	metabolon	NA	Peptide	Dipeptide	183
lignoceroyl sphingomyelin (d18:1/24:0)	metabolon	NA	Lipid	Sphingomyelins	3
lignoceroylcarnitine (C24)*	metabolon	NA	Lipid	Fatty Acid Metabolism(Acyl Carnitine)	127
linoleate (18:2n6)	metabolon	NA	Lipid	Polyunsaturated Fatty Acid (n3 and n6)	51
linolenate [alpha or gamma; (18:3n3 or 6)]	metabolon	NA	Lipid	Polyunsaturated Fatty Acid (n3 and n6)	51
linolenoylcarnitine (C18:3)*	metabolon	NA	Lipid	Fatty Acid Metabolism(Acyl Carnitine)	122
linoleoyl ethanolamide	metabolon	NA	Lipid	Endocannabinoid	52
linoleoyl-arachidonoyl-glycerol (18:2/20:4) [1]*	metabolon	NA	Lipid	Diacylglycerol	152
linoleoyl-arachidonoyl-glycerol (18:2/20:4) [2]*	metabolon	NA	Lipid	Diacylglycerol	152
linoleoyl-docosahexaenoyl-glycerol (18:2/22:6) [1]*	metabolon	NA	Lipid	Diacylglycerol	152
linoleoyl-docosahexaenoyl-glycerol (18:2/22:6) [2]*	metabolon	NA	Lipid	Diacylglycerol	152
linoleoyl-linolenoyl-glycerol (18:2/18:3) [1]*	metabolon	NA	Lipid	Diacylglycerol	152
linoleoyl-linolenoyl-glycerol (18:2/18:3) [2]*	metabolon	NA	Lipid	Diacylglycerol	152
linoleoyl-linoleoyl-glycerol (18:2/18:2) [1]*	metabolon	NA	Lipid	Diacylglycerol	152
linoleoylcarnitine (C18:2)*	metabolon	NA	Lipid	Fatty Acid Metabolism(Acyl Carnitine)	122
linoleoylcholine*	metabolon	NA	Lipid	Fatty Acid Metabolism (Acyl Choline)	126
lisinopril	metabolon	NA	Xenobiotics	Drug - Cardiovascular	NA
lithocholate sulfate (1)	metabolon	NA	Lipid	Secondary Bile Acid Metabolism	169
lithocholic acid sulfate (2)	metabolon	NA	Lipid	Secondary Bile Acid Metabolism	144
lysine	metabolon	NA	Amino Acid	Lysine Metabolism	129
malate	metabolon	NA	Energy	TCA Cycle	16
maleate	metabolon	NA	Lipid	Fatty Acid, Dicarboxylate	186
malonate	metabolon	NA	Lipid	Fatty Acid Synthesis	72
malonylcarnitine	metabolon	NA	Lipid	Fatty Acid Synthesis	121
maltose	metabolon	NA	Carbohydrate	Glycogen Metabolism	36
maltotriose	metabolon	NA	Carbohydrate	Glycogen Metabolism	36
mannitol/sorbitol	metabolon	NA	Carbohydrate	Fructose, Mannose and Galactose Metabolism	88
mannose	metabolon	NA	Carbohydrate	Fructose, Mannose and Galactose Metabolism	15
margarate (17:0)	metabolon	NA	Lipid	Long Chain Fatty Acid	52
margaroylcarnitine (C17)*	metabolon	NA	Lipid	Fatty Acid Metabolism(Acyl Carnitine)	49
metformin	metabolon	NA	Xenobiotics	Drug - Metabolic	NA
methionine	metabolon	NA	Amino Acid	Methionine, Cysteine, SAM and Taurine Metabolism	129
methionine sulfone	metabolon	NA	Amino Acid	Methionine, Cysteine, SAM and Taurine Metabolism	187
methionine sulfoxide	metabolon	NA	Amino Acid	Methionine, Cysteine, SAM and Taurine Metabolism	36
methyl glucopyranoside (alpha + beta)	metabolon	NA	Xenobiotics	Food Component/Plant	97
methyl indole-3-acetate	metabolon	NA	Xenobiotics	Food Component/Plant	NA
methyl-4-hydroxybenzoate sulfate	metabolon	NA	Xenobiotics	Benzoate Metabolism	188
methylmalonate (MMA)	metabolon	NA	Lipid	Fatty Acid Metabolism (also BCAA Metabolism)	189
methylnaphthyl sulfate (2)*	metabolon	NA	Xenobiotics	Chemical	NA
methylsuccinate	metabolon	NA	Amino Acid	Leucine, Isoleucine and Valine Metabolism	190
metoprolol acid metabolite*	metabolon	NA	Xenobiotics	Drug - Cardiovascular	NA
morphine-3-glucuronide	metabolon	NA	Xenobiotics	Drug - Analgesics, Anesthetics	NA
myo-inositol	metabolon	NA	Lipid	Inositol Metabolism	113
myristate (14:0)	metabolon	NA	Lipid	Long Chain Fatty Acid	51
myristoleate (14:1n5)	metabolon	NA	Lipid	Long Chain Fatty Acid	51
myristoleoylcarnitine (C14:1)*	metabolon	NA	Lipid	Fatty Acid Metabolism(Acyl Carnitine)	53
myristoyl dihydrosphingomyelin (d18:0/14:0)*	metabolon	NA	Lipid	Dihydrosphingomyelins	3
myristoyl-linoleoyl-glycerol (14:0/18:2) [1]*	metabolon	NA	Lipid	Diacylglycerol	14
myristoyl-linoleoyl-glycerol (14:0/18:2) [2]*	metabolon	NA	Lipid	Diacylglycerol	14
myristoylcarnitine (C14)	metabolon	NA	Lipid	Fatty Acid Metabolism(Acyl Carnitine)	49
N,N,N-trimethyl-5-aminovalerate	metabolon	NA	Amino Acid	Lysine Metabolism	139
N-(2-furoyl)glycine	metabolon	NA	Xenobiotics	Food Component/Plant	NA
N-acetyl-2-aminooctanoate*	metabolon	NA	Lipid	Fatty Acid, Amino	63
N-acetyl-3-methylhistidine*	metabolon	NA	Amino Acid	Histidine Metabolism	NA
N-acetyl-beta-alanine	metabolon	NA	Nucleotide	Pyrimidine Metabolism, Uracil containing	75
N-acetyl-isoputreanine*	metabolon	NA	Amino Acid	Polyamine Metabolism	29
N-acetylalanine	metabolon	NA	Amino Acid	Alanine and Aspartate Metabolism	191
N-acetylalliin	metabolon	NA	Xenobiotics	Food Component/Plant	NA
N-acetylarginine	metabolon	NA	Amino Acid	Urea cycle; Arginine and Proline Metabolism	NA
N-acetylasparagine	metabolon	NA	Amino Acid	Alanine and Aspartate Metabolism	192
N-acetylaspartate (NAA)	metabolon	NA	Amino Acid	Alanine and Aspartate Metabolism	193
N-acetylcarnosine	metabolon	NA	Amino Acid	Histidine Metabolism	194
N-acetylcitrulline	metabolon	NA	Amino Acid	Urea cycle; Arginine and Proline Metabolism	195
N-acetylglucosamine/N-acetylgalactosamine	metabolon	NA	Carbohydrate	Aminosugar Metabolism	36
N-acetylglutamate	metabolon	NA	Amino Acid	Glutamate Metabolism	71
N-acetylglutamine	metabolon	NA	Amino Acid	Glutamate Metabolism	193
N-acetylglycine	metabolon	NA	Amino Acid	Glycine, Serine and Threonine Metabolism	123
N-acetylhistidine	metabolon	NA	Amino Acid	Histidine Metabolism	193
N-acetylisoleucine	metabolon	NA	Amino Acid	Leucine, Isoleucine and Valine Metabolism	196
N-acetylkynurenine (2)	metabolon	NA	Amino Acid	Tryptophan Metabolism	195
N-acetylleucine	metabolon	NA	Amino Acid	Leucine, Isoleucine and Valine Metabolism	196
N-acetylmethionine	metabolon	NA	Amino Acid	Methionine, Cysteine, SAM and Taurine Metabolism	113
N-acetylneuraminate	metabolon	NA	Carbohydrate	Aminosugar Metabolism	36
N-acetylphenylalanine	metabolon	NA	Amino Acid	Phenylalanine Metabolism	195
N-acetylproline	metabolon	NA	Amino Acid	Urea cycle; Arginine and Proline Metabolism	197
N-acetylputrescine	metabolon	NA	Amino Acid	Polyamine Metabolism	198
N-acetylserine	metabolon	NA	Amino Acid	Glycine, Serine and Threonine Metabolism	187
N-acetyltaurine	metabolon	NA	Amino Acid	Methionine, Cysteine, SAM and Taurine Metabolism	197
N-acetyltheanine	metabolon	NA	Xenobiotics	Food Component/Plant	NA
N-acetylthreonine	metabolon	NA	Amino Acid	Glycine, Serine and Threonine Metabolism	191
N-acetyltryptophan	metabolon	NA	Amino Acid	Tryptophan Metabolism	195
N-acetyltyrosine	metabolon	NA	Amino Acid	Tyrosine Metabolism	195
N-acetylvaline	metabolon	NA	Amino Acid	Leucine, Isoleucine and Valine Metabolism	191
N-carbamoylalanine	metabolon	NA	Amino Acid	Alanine and Aspartate Metabolism	199
N-delta-acetylornithine	metabolon	NA	Amino Acid	Urea cycle; Arginine and Proline Metabolism	74
N-desmethyl tramadol	metabolon	NA	Xenobiotics	Drug - Analgesics, Anesthetics	NA
N-formylanthranilic acid	metabolon	NA	Amino Acid	Tryptophan Metabolism	87
N-formylmethionine	metabolon	NA	Amino Acid	Methionine, Cysteine, SAM and Taurine Metabolism	191
N-formylphenylalanine	metabolon	NA	Amino Acid	Tyrosine Metabolism	NA
N-methylpipecolate	metabolon	NA	Xenobiotics	Bacterial/Fungal	141
N-methylproline	metabolon	NA	Amino Acid	Urea cycle; Arginine and Proline Metabolism	132
N-methyltaurine	metabolon	NA	Amino Acid	Methionine, Cysteine, SAM and Taurine Metabolism	NA
N-nervonoyl-hexadecasphingosine (d16:1/24:1)*	metabolon	NA	Lipid	Ceramides	142
N-oleoylserine	metabolon	NA	Lipid	Endocannabinoid	200
N-oleoyltaurine	metabolon	NA	Lipid	Endocannabinoid	85
N-palmitoyl-heptadecasphingosine (d17:1/16:0)*	metabolon	NA	Lipid	Ceramides	142
N-palmitoyl-sphingadienine (d18:2/16:0)*	metabolon	NA	Lipid	Ceramides	142
N-palmitoyl-sphinganine (d18:0/16:0)	metabolon	NA	Lipid	Dihydroceramides	1
N-palmitoyl-sphingosine (d18:1/16:0)	metabolon	NA	Lipid	Ceramides	142
N-palmitoylglycine	metabolon	NA	Lipid	Fatty Acid Metabolism(Acyl Glycine)	200
N-stearoyl-sphingadienine (d18:2/18:0)*	metabolon	NA	Lipid	Ceramides	142
N-stearoyl-sphinganine (d18:0/18:0)*	metabolon	NA	Lipid	Dihydroceramides	1
N-stearoyl-sphingosine (d18:1/18:0)*	metabolon	NA	Lipid	Ceramides	142
N-stearoylserine*	metabolon	NA	Lipid	Endocannabinoid	69
N-stearoyltaurine	metabolon	NA	Lipid	Endocannabinoid	201
N1-Methyl-2-pyridone-5-carboxamide	metabolon	NA	Cofactors and Vitamins	Nicotinate and Nicotinamide Metabolism	47
N1-methyladenosine	metabolon	NA	Nucleotide	Purine Metabolism, Adenine containing	198
N1-methylinosine	metabolon	NA	Nucleotide	Purine Metabolism, (Hypo)Xanthine/Inosine containing	185
N2,N2-dimethylguanosine	metabolon	NA	Nucleotide	Purine Metabolism, Guanine containing	198
N2,N5-diacetylornithine	metabolon	NA	Amino Acid	Urea cycle; Arginine and Proline Metabolism	74
N2-methylguanosine	metabolon	NA	Nucleotide	Purine Metabolism, Guanine containing	157
N4-acetylcytidine	metabolon	NA	Nucleotide	Pyrimidine Metabolism, Cytidine containing	120
N6,N6,N6-trimethyllysine	metabolon	NA	Amino Acid	Lysine Metabolism	100
N6-acetyllysine	metabolon	NA	Amino Acid	Lysine Metabolism	109
N6-carbamoylthreonyladenosine	metabolon	NA	Nucleotide	Purine Metabolism, Adenine containing	120
N6-succinyladenosine	metabolon	NA	Nucleotide	Purine Metabolism, Adenine containing	120
naproxen	metabolon	NA	Xenobiotics	Drug - Analgesics, Anesthetics	NA
nervonate (24:1n9)*	metabolon	NA	Lipid	Long Chain Fatty Acid	65
nervonoylcarnitine (C24:1)*	metabolon	NA	Lipid	Fatty Acid Metabolism(Acyl Carnitine)	142
nicotinamide	metabolon	NA	Cofactors and Vitamins	Nicotinate and Nicotinamide Metabolism	113
nisinate (24:6n3)	metabolon	NA	Lipid	Polyunsaturated Fatty Acid (n3 and n6)	13
nonadecanoate (19:0)	metabolon	NA	Lipid	Long Chain Fatty Acid	52
o-cresol sulfate	metabolon	NA	Xenobiotics	Benzoate Metabolism	61
O-desmethyltramadol	metabolon	NA	Xenobiotics	Drug - Analgesics, Anesthetics	NA
O-desmethyltramadol glucuronide	metabolon	NA	Xenobiotics	Drug - Analgesics, Anesthetics	NA
O-desmethylvenlafaxine	metabolon	NA	Xenobiotics	Drug - Psychoactive	NA
o-hydroxyatorvastatin	metabolon	NA	Xenobiotics	Drug - Metabolic	NA
O-sulfo-L-tyrosine	metabolon	NA	Xenobiotics	Chemical	76
octadecadienedioate (C18:2-DC)*	metabolon	NA	Lipid	Fatty Acid, Dicarboxylate	161
octadecanedioate (C18-DC)	metabolon	NA	Lipid	Fatty Acid, Dicarboxylate	156
octadecanedioylcarnitine (C18-DC)*	metabolon	NA	Lipid	Fatty Acid Metabolism(Acyl Carnitine)	156
octadecenedioate (C18:1-DC)*	metabolon	NA	Lipid	Fatty Acid, Dicarboxylate	156
octadecenedioylcarnitine (C18:1-DC)*	metabolon	NA	Lipid	Fatty Acid Metabolism(Acyl Carnitine)	156
octanoylcarnitine (C8)	metabolon	NA	Lipid	Fatty Acid Metabolism(Acyl Carnitine)	53
oleate/vaccenate (18:1)	metabolon	NA	Lipid	Long Chain Fatty Acid	51
oleoyl-arachidonoyl-glycerol (18:1/20:4) [1]*	metabolon	NA	Lipid	Diacylglycerol	152
oleoyl-arachidonoyl-glycerol (18:1/20:4) [2]*	metabolon	NA	Lipid	Diacylglycerol	152
oleoyl-linolenoyl-glycerol (18:1/18:3) [2]*	metabolon	NA	Lipid	Diacylglycerol	152
oleoyl-linoleoyl-glycerol (18:1/18:2) [1]	metabolon	NA	Lipid	Diacylglycerol	152
oleoyl-linoleoyl-glycerol (18:1/18:2) [2]	metabolon	NA	Lipid	Diacylglycerol	152
oleoyl-oleoyl-glycerol (18:1/18:1) [1]*	metabolon	NA	Lipid	Diacylglycerol	152
oleoyl-oleoyl-glycerol (18:1/18:1) [2]*	metabolon	NA	Lipid	Diacylglycerol	152
oleoylcarnitine (C18:1)	metabolon	NA	Lipid	Fatty Acid Metabolism(Acyl Carnitine)	49
oleoylcholine	metabolon	NA	Lipid	Fatty Acid Metabolism (Acyl Choline)	126
omeprazole	metabolon	NA	Xenobiotics	Drug - Gastrointestinal	NA
ornithine	metabolon	NA	Amino Acid	Urea cycle; Arginine and Proline Metabolism	129
orotate	metabolon	NA	Nucleotide	Pyrimidine Metabolism, Orotate containing	164
orotidine	metabolon	NA	Nucleotide	Pyrimidine Metabolism, Orotate containing	71
oxalate (ethanedioate)	metabolon	NA	Cofactors and Vitamins	Ascorbate and Aldarate Metabolism	150
oxypurinol	metabolon	NA	Xenobiotics	Drug - Metabolic	NA
p-cresol glucuronide*	metabolon	NA	Amino Acid	Tyrosine Metabolism	93
p-cresol sulfate	metabolon	NA	Xenobiotics	Benzoate Metabolism	93
p-hydroxyatorvastatin	metabolon	NA	Xenobiotics	Drug - Metabolic	NA
palmitate (16:0)	metabolon	NA	Lipid	Long Chain Fatty Acid	51
palmitoleate (16:1n7)	metabolon	NA	Lipid	Long Chain Fatty Acid	51
palmitoleoyl-arachidonoyl-glycerol (16:1/20:4) [2]*	metabolon	NA	Lipid	Diacylglycerol	152
palmitoleoyl-linoleoyl-glycerol (16:1/18:2) [1]*	metabolon	NA	Lipid	Diacylglycerol	152
palmitoleoyl-oleoyl-glycerol (16:1/18:1) [1]*	metabolon	NA	Lipid	Diacylglycerol	152
palmitoleoyl-oleoyl-glycerol (16:1/18:1) [2]*	metabolon	NA	Lipid	Diacylglycerol	152
palmitoleoylcarnitine (C16:1)*	metabolon	NA	Lipid	Fatty Acid Metabolism(Acyl Carnitine)	49
palmitoloelycholine	metabolon	NA	Lipid	Fatty Acid Metabolism (Acyl Choline)	126
palmitoyl dihydrosphingomyelin (d18:0/16:0)*	metabolon	NA	Lipid	Dihydrosphingomyelins	3
palmitoyl sphingomyelin (d18:1/16:0)	metabolon	NA	Lipid	Sphingomyelins	172
palmitoyl-arachidonoyl-glycerol (16:0/20:4) [1]*	metabolon	NA	Lipid	Diacylglycerol	50
palmitoyl-arachidonoyl-glycerol (16:0/20:4) [2]*	metabolon	NA	Lipid	Diacylglycerol	50
palmitoyl-docosahexaenoyl-glycerol (16:0/22:6) [1]*	metabolon	NA	Lipid	Diacylglycerol	152
palmitoyl-linolenoyl-glycerol (16:0/18:3) [2]*	metabolon	NA	Lipid	Diacylglycerol	152
palmitoyl-linoleoyl-glycerol (16:0/18:2) [1]*	metabolon	NA	Lipid	Diacylglycerol	152
palmitoyl-linoleoyl-glycerol (16:0/18:2) [2]*	metabolon	NA	Lipid	Diacylglycerol	152
palmitoyl-myristoyl-glycerol (16:0/14:0) [1]*	metabolon	NA	Lipid	Diacylglycerol	14
palmitoyl-myristoyl-glycerol (16:0/14:0) [2]	metabolon	NA	Lipid	Diacylglycerol	14
palmitoyl-oleoyl-glycerol (16:0/18:1) [1]*	metabolon	NA	Lipid	Diacylglycerol	14
palmitoyl-oleoyl-glycerol (16:0/18:1) [2]*	metabolon	NA	Lipid	Diacylglycerol	14
palmitoyl-palmitoyl-glycerol (16:0/16:0) [1]*	metabolon	NA	Lipid	Diacylglycerol	14
palmitoyl-palmitoyl-glycerol (16:0/16:0) [2]*	metabolon	NA	Lipid	Diacylglycerol	14
palmitoylcarnitine (C16)	metabolon	NA	Lipid	Fatty Acid Metabolism(Acyl Carnitine)	49
palmitoylcholine	metabolon	NA	Lipid	Fatty Acid Metabolism (Acyl Choline)	126
pantothenate	metabolon	NA	Cofactors and Vitamins	Pantothenate and CoA Metabolism	202
paraxanthine	metabolon	NA	Xenobiotics	Xanthine Metabolism	32
pentadecanoate (15:0)	metabolon	NA	Lipid	Long Chain Fatty Acid	52
perfluorooctanesulfonate (PFOS)	metabolon	NA	Xenobiotics	Chemical	96
perfluorooctanoate (PFOA)*	metabolon	NA	Xenobiotics	Chemical	203
perindopril	metabolon	NA	Xenobiotics	Drug - Cardiovascular	NA
phenol glucuronide	metabolon	NA	Amino Acid	Tyrosine Metabolism	NA
phenol sulfate	metabolon	NA	Amino Acid	Tyrosine Metabolism	176
phenylacetate	metabolon	NA	Amino Acid	Phenylalanine Metabolism	93
phenylacetylcarnitine	metabolon	NA	Peptide	Acetylated Peptides	NA
phenylacetylglutamate	metabolon	NA	Peptide	Acetylated Peptides	93
phenylacetylglutamine	metabolon	NA	Peptide	Acetylated Peptides	93
phenylalanine	metabolon	NA	Amino Acid	Phenylalanine Metabolism	24
phenylalanylglycine	metabolon	NA	Peptide	Dipeptide	183
phenyllactate (PLA)	metabolon	NA	Amino Acid	Phenylalanine Metabolism	81
phenylpyruvate	metabolon	NA	Amino Acid	Phenylalanine Metabolism	104
phosphate	metabolon	NA	Energy	Oxidative Phosphorylation	203
phosphoethanolamine	metabolon	NA	Lipid	Phospholipid Metabolism	145
phytanate	metabolon	NA	Xenobiotics	Food Component/Plant	204
pimelate (C7-DC)	metabolon	NA	Lipid	Fatty Acid, Dicarboxylate	NA
pipecolate	metabolon	NA	Amino Acid	Lysine Metabolism	205
piperine	metabolon	NA	Xenobiotics	Food Component/Plant	162
pregabalin	metabolon	NA	Xenobiotics	Drug - Neurological	NA
pregnanediol-3-glucuronide	metabolon	NA	Lipid	Progestin Steroids	116
pregnenediol disulfate (C21H34O8S2)*	metabolon	NA	Lipid	Pregnenolone Steroids	76
pregnenediol sulfate (C21H34O5S)*	metabolon	NA	Lipid	Pregnenolone Steroids	125
pregnenolone sulfate	metabolon	NA	Lipid	Pregnenolone Steroids	125
pristanate	metabolon	NA	Lipid	Fatty Acid, Branched	204
pro-hydroxy-pro	metabolon	NA	Amino Acid	Urea cycle; Arginine and Proline Metabolism	123
proline	metabolon	NA	Amino Acid	Urea cycle; Arginine and Proline Metabolism	40
prolylglycine	metabolon	NA	Peptide	Dipeptide	100
propionylcarnitine (C3)	metabolon	NA	Lipid	Fatty Acid Metabolism (also BCAA Metabolism)	46
propionylglycine	metabolon	NA	Lipid	Fatty Acid Metabolism (also BCAA Metabolism)	182
propyl 4-hydroxybenzoate	metabolon	NA	Xenobiotics	Benzoate Metabolism	75
propyl 4-hydroxybenzoate sulfate	metabolon	NA	Xenobiotics	Benzoate Metabolism	130
pseudouridine	metabolon	NA	Nucleotide	Pyrimidine Metabolism, Uracil containing	109
pyridoxate	metabolon	NA	Cofactors and Vitamins	Vitamin B6 Metabolism	202
pyroglutamine*	metabolon	NA	Amino Acid	Glutamate Metabolism	15
pyrraline	metabolon	NA	Xenobiotics	Food Component/Plant	NA
pyruvate	metabolon	NA	Carbohydrate	Glycolysis, Gluconeogenesis, and Pyruvate Metabolism	17
quinate	metabolon	NA	Xenobiotics	Food Component/Plant	86
quinine	metabolon	NA	Xenobiotics	Drug - Antibiotic	NA
quinolinate	metabolon	NA	Cofactors and Vitamins	Nicotinate and Nicotinamide Metabolism	185
ranitidine	metabolon	NA	Xenobiotics	Drug - Gastrointestinal	NA
ranitidine N-oxide*	metabolon	NA	Xenobiotics	Drug - Gastrointestinal	NA
retinal	metabolon	NA	Cofactors and Vitamins	Vitamin A Metabolism	206
retinol (Vitamin A)	metabolon	NA	Cofactors and Vitamins	Vitamin A Metabolism	206
ribitol	metabolon	NA	Carbohydrate	Pentose Metabolism	71
riboflavin (Vitamin B2)	metabolon	NA	Cofactors and Vitamins	Riboflavin Metabolism	58
ribonate	metabolon	NA	Carbohydrate	Pentose Metabolism	124
ribulonate/xylulonate*	metabolon	NA	Carbohydrate	Pentose Metabolism	15
S-1-pyrroline-5-carboxylate	metabolon	NA	Amino Acid	Glutamate Metabolism	128
S-adenosylhomocysteine (SAH)	metabolon	NA	Amino Acid	Methionine, Cysteine, SAM and Taurine Metabolism	113
S-allylcysteine	metabolon	NA	Xenobiotics	Food Component/Plant	NA
S-methylcysteine	metabolon	NA	Amino Acid	Methionine, Cysteine, SAM and Taurine Metabolism	205
S-methylcysteine sulfoxide	metabolon	NA	Amino Acid	Methionine, Cysteine, SAM and Taurine Metabolism	205
saccharin	metabolon	NA	Xenobiotics	Food Component/Plant	111
salicylate	metabolon	NA	Xenobiotics	Drug - Topical Agents	67
salicyluric glucuronide*	metabolon	NA	Xenobiotics	Drug - Analgesics, Anesthetics	NA
sarcosine	metabolon	NA	Amino Acid	Glycine, Serine and Threonine Metabolism	196
sebacate (C10-DC)	metabolon	NA	Lipid	Fatty Acid, Dicarboxylate	136
serine	metabolon	NA	Amino Acid	Glycine, Serine and Threonine Metabolism	21
serotonin	metabolon	NA	Amino Acid	Tryptophan Metabolism	207
sildenafil	metabolon	NA	Xenobiotics	Drug - Cardiovascular	NA
sitagliptin	metabolon	NA	Xenobiotics	Drug - Metabolic	NA
solanidine	metabolon	NA	Xenobiotics	Food Component/Plant	NA
sphingadienine	metabolon	NA	Lipid	Sphingolipid Synthesis	24
sphinganine	metabolon	NA	Lipid	Sphingolipid Synthesis	24
sphinganine-1-phosphate	metabolon	NA	Lipid	Sphingolipid Synthesis	130
sphingomyelin (d17:1/14:0, d16:1/15:0)*	metabolon	NA	Lipid	Sphingomyelins	43
sphingomyelin (d17:1/16:0, d18:1/15:0, d16:1/17:0)*	metabolon	NA	Lipid	Sphingomyelins	3
sphingomyelin (d17:2/16:0, d18:2/15:0)*	metabolon	NA	Lipid	Sphingomyelins	43
sphingomyelin (d18:0/18:0, d19:0/17:0)*	metabolon	NA	Lipid	Dihydrosphingomyelins	1
sphingomyelin (d18:0/20:0, d16:0/22:0)*	metabolon	NA	Lipid	Dihydrosphingomyelins	1
sphingomyelin (d18:1/14:0, d16:1/16:0)*	metabolon	NA	Lipid	Sphingomyelins	3
sphingomyelin (d18:1/17:0, d17:1/18:0, d19:1/16:0)	metabolon	NA	Lipid	Sphingomyelins	208
sphingomyelin (d18:1/18:1, d18:2/18:0)	metabolon	NA	Lipid	Sphingomyelins	208
sphingomyelin (d18:1/19:0, d19:1/18:0)*	metabolon	NA	Lipid	Sphingomyelins	208
sphingomyelin (d18:1/20:0, d16:1/22:0)*	metabolon	NA	Lipid	Sphingomyelins	3
sphingomyelin (d18:1/20:1, d18:2/20:0)*	metabolon	NA	Lipid	Sphingomyelins	208
sphingomyelin (d18:1/20:2, d18:2/20:1, d16:1/22:2)*	metabolon	NA	Lipid	Sphingomyelins	208
sphingomyelin (d18:1/21:0, d17:1/22:0, d16:1/23:0)*	metabolon	NA	Lipid	Sphingomyelins	3
sphingomyelin (d18:1/22:1, d18:2/22:0, d16:1/24:1)*	metabolon	NA	Lipid	Sphingomyelins	3
sphingomyelin (d18:1/22:2, d18:2/22:1, d16:1/24:2)*	metabolon	NA	Lipid	Sphingomyelins	208
sphingomyelin (d18:1/24:1, d18:2/24:0)*	metabolon	NA	Lipid	Sphingomyelins	208
sphingomyelin (d18:1/25:0, d19:0/24:1, d20:1/23:0, d19:1/24:0)*	metabolon	NA	Lipid	Sphingomyelins	3
sphingomyelin (d18:2/14:0, d18:1/14:1)*	metabolon	NA	Lipid	Sphingomyelins	43
sphingomyelin (d18:2/16:0, d18:1/16:1)*	metabolon	NA	Lipid	Sphingomyelins	172
sphingomyelin (d18:2/18:1)*	metabolon	NA	Lipid	Sphingomyelins	208
sphingomyelin (d18:2/21:0, d16:2/23:0)*	metabolon	NA	Lipid	Sphingomyelins	208
sphingomyelin (d18:2/23:0, d18:1/23:1, d17:1/24:1)*	metabolon	NA	Lipid	Sphingomyelins	208
sphingomyelin (d18:2/23:1)*	metabolon	NA	Lipid	Sphingomyelins	208
sphingomyelin (d18:2/24:1, d18:1/24:2)*	metabolon	NA	Lipid	Sphingomyelins	208
sphingomyelin (d18:2/24:2)*	metabolon	NA	Lipid	Sphingomyelins	208
sphingosine	metabolon	NA	Lipid	Sphingosines	24
sphingosine 1-phosphate	metabolon	NA	Lipid	Sphingosines	130
stachydrine	metabolon	NA	Xenobiotics	Food Component/Plant	132
stearate (18:0)	metabolon	NA	Lipid	Long Chain Fatty Acid	52
stearidonate (18:4n3)	metabolon	NA	Lipid	Polyunsaturated Fatty Acid (n3 and n6)	51
stearoyl sphingomyelin (d18:1/18:0)	metabolon	NA	Lipid	Sphingomyelins	208
stearoyl-arachidonoyl-glycerol (18:0/20:4) [1]*	metabolon	NA	Lipid	Diacylglycerol	37
stearoyl-arachidonoyl-glycerol (18:0/20:4) [2]*	metabolon	NA	Lipid	Diacylglycerol	37
stearoylcarnitine (C18)	metabolon	NA	Lipid	Fatty Acid Metabolism(Acyl Carnitine)	49
stearoylcholine*	metabolon	NA	Lipid	Fatty Acid Metabolism (Acyl Choline)	126
suberate (C8-DC)	metabolon	NA	Lipid	Fatty Acid, Dicarboxylate	156
suberoylcarnitine (C8-DC)	metabolon	NA	Lipid	Fatty Acid Metabolism(Acyl Carnitine)	NA
succinate	metabolon	NA	Energy	TCA Cycle	113
succinimide	metabolon	NA	Xenobiotics	Chemical	149
succinylcarnitine (C4-DC)	metabolon	NA	Energy	TCA Cycle	209
sulfate of piperine metabolite C16H19NO3 (2)*	metabolon	NA	Xenobiotics	Food Component/Plant	162
sulfate of piperine metabolite C16H19NO3 (3)*	metabolon	NA	Xenobiotics	Food Component/Plant	162
sulfate of piperine metabolite C18H21NO3 (1)*	metabolon	NA	Xenobiotics	Food Component/Plant	162
sulfate of piperine metabolite C18H21NO3 (3)*	metabolon	NA	Xenobiotics	Food Component/Plant	162
sulfate*	metabolon	NA	Xenobiotics	Chemical	184
tadalafil	metabolon	NA	Xenobiotics	Drug - Cardiovascular	NA
tartarate	metabolon	NA	Xenobiotics	Food Component/Plant	60
tartronate (hydroxymalonate)	metabolon	NA	Xenobiotics	Bacterial/Fungal	150
taurine	metabolon	NA	Amino Acid	Methionine, Cysteine, SAM and Taurine Metabolism	36
tauro-beta-muricholate	metabolon	NA	Lipid	Primary Bile Acid Metabolism	NA
taurochenodeoxycholate	metabolon	NA	Lipid	Primary Bile Acid Metabolism	168
taurocholate	metabolon	NA	Lipid	Primary Bile Acid Metabolism	168
taurocholenate sulfate*	metabolon	NA	Lipid	Secondary Bile Acid Metabolism	210
taurodeoxycholate	metabolon	NA	Lipid	Secondary Bile Acid Metabolism	168
taurolithocholate 3-sulfate	metabolon	NA	Lipid	Secondary Bile Acid Metabolism	167
tauroursodeoxycholate	metabolon	NA	Lipid	Secondary Bile Acid Metabolism	NA
tetradecanedioate (C14-DC)	metabolon	NA	Lipid	Fatty Acid, Dicarboxylate	156
THC carboxylic acid	metabolon	NA	Xenobiotics	Drug - Psychoactive	NA
theanine	metabolon	NA	Xenobiotics	Food Component/Plant	NA
theophylline	metabolon	NA	Xenobiotics	Xanthine Metabolism	32
thioproline	metabolon	NA	Xenobiotics	Chemical	148
threonate	metabolon	NA	Cofactors and Vitamins	Ascorbate and Aldarate Metabolism	150
threonine	metabolon	NA	Amino Acid	Glycine, Serine and Threonine Metabolism	129
threonylphenylalanine	metabolon	NA	Peptide	Dipeptide	211
thymol sulfate	metabolon	NA	Xenobiotics	Food Component/Plant	67
thyroxine	metabolon	NA	Amino Acid	Tyrosine Metabolism	203
tiglylcarnitine (C5:1-DC)	metabolon	NA	Amino Acid	Leucine, Isoleucine and Valine Metabolism	66
tramadol	metabolon	NA	Xenobiotics	Drug - Analgesics, Anesthetics	NA
trans-4-hydroxyproline	metabolon	NA	Amino Acid	Urea cycle; Arginine and Proline Metabolism	212
trans-urocanate	metabolon	NA	Amino Acid	Histidine Metabolism	213
tricosanoyl sphingomyelin (d18:1/23:0)*	metabolon	NA	Lipid	Sphingomyelins	3
triethanolamine	metabolon	NA	Xenobiotics	Chemical	75
trigonelline (N'-methylnicotinate)	metabolon	NA	Cofactors and Vitamins	Nicotinate and Nicotinamide Metabolism	86
trimethylamine N-oxide	metabolon	NA	Lipid	Phospholipid Metabolism	190
tryptophan	metabolon	NA	Amino Acid	Tryptophan Metabolism	25
tryptophan betaine	metabolon	NA	Amino Acid	Tryptophan Metabolism	214
tyramine O-sulfate	metabolon	NA	Amino Acid	Tyrosine Metabolism	103
tyrosine	metabolon	NA	Amino Acid	Tyrosine Metabolism	25
umbelliferone sulfate	metabolon	NA	Xenobiotics	Food Component/Plant	163
uracil	metabolon	NA	Nucleotide	Pyrimidine Metabolism, Uracil containing	164
urate	metabolon	NA	Nucleotide	Purine Metabolism, (Hypo)Xanthine/Inosine containing	28
urea	metabolon	NA	Amino Acid	Urea cycle; Arginine and Proline Metabolism	147
uridine	metabolon	NA	Nucleotide	Pyrimidine Metabolism, Uracil containing	58
ursodeoxycholate	metabolon	NA	Lipid	Secondary Bile Acid Metabolism	173
valine	metabolon	NA	Amino Acid	Leucine, Isoleucine and Valine Metabolism	23
valylglycine	metabolon	NA	Peptide	Dipeptide	183
vanillactate	metabolon	NA	Amino Acid	Tyrosine Metabolism	160
vanillylmandelate (VMA)	metabolon	NA	Amino Acid	Tyrosine Metabolism	215
venlafaxine	metabolon	NA	Xenobiotics	Drug - Psychoactive	NA
warfarin	metabolon	NA	Xenobiotics	Drug - Cardiovascular	NA
xanthine	metabolon	NA	Nucleotide	Purine Metabolism, (Hypo)Xanthine/Inosine containing	177
xanthosine	metabolon	NA	Nucleotide	Purine Metabolism, (Hypo)Xanthine/Inosine containing	177
xanthurenate	metabolon	NA	Amino Acid	Tryptophan Metabolism	184
ximenoylcarnitine (C26:1)*	metabolon	NA	Lipid	Fatty Acid Metabolism(Acyl Carnitine)	127
X - 07765	metabolon	NA	Unclassified	NA	216
X - 09789	metabolon	NA	Unclassified	NA	217
X - 11261	metabolon	NA	Unclassified	NA	78
X - 11299	metabolon	NA	Unclassified	NA	218
X - 11308	metabolon	NA	Unclassified	NA	219
X - 11315	metabolon	NA	Unclassified	NA	15
X - 11372	metabolon	NA	Unclassified	NA	68
X - 11378	metabolon	NA	Unclassified	NA	68
X - 11381	metabolon	NA	Unclassified	NA	139
X - 11407	metabolon	NA	Unclassified	NA	NA
X - 11438	metabolon	NA	Unclassified	NA	53
X - 11440	metabolon	NA	Unclassified	NA	76
X - 11441	metabolon	NA	Unclassified	NA	220
X - 11442	metabolon	NA	Unclassified	NA	220
X - 11444	metabolon	NA	Unclassified	NA	125
X - 11470	metabolon	NA	Unclassified	NA	125
X - 11478	metabolon	NA	Unclassified	NA	78
X - 11483	metabolon	NA	Unclassified	NA	218
X - 11491	metabolon	NA	Unclassified	NA	143
X - 11522	metabolon	NA	Unclassified	NA	220
X - 11530	metabolon	NA	Unclassified	NA	220
X - 11549	metabolon	NA	Unclassified	NA	155
X - 11564	metabolon	NA	Unclassified	NA	194
X - 11787	metabolon	NA	Unclassified	NA	221
X - 11795	metabolon	NA	Unclassified	NA	222
X - 11805	metabolon	NA	Unclassified	NA	130
X - 11843	metabolon	NA	Unclassified	NA	180
X - 11847	metabolon	NA	Unclassified	NA	223
X - 11849	metabolon	NA	Unclassified	NA	223
X - 11850	metabolon	NA	Unclassified	NA	180
X - 11852	metabolon	NA	Unclassified	NA	109
X - 11858	metabolon	NA	Unclassified	NA	NA
X - 11880	metabolon	NA	Unclassified	NA	68
X - 12007	metabolon	NA	Unclassified	NA	224
X - 12013	metabolon	NA	Unclassified	NA	180
X - 12015	metabolon	NA	Unclassified	NA	202
X - 12026	metabolon	NA	Unclassified	NA	28
X - 12063	metabolon	NA	Unclassified	NA	160
X - 12100	metabolon	NA	Unclassified	NA	185
X - 12101	metabolon	NA	Unclassified	NA	18
X - 12104	metabolon	NA	Unclassified	NA	128
X - 12117	metabolon	NA	Unclassified	NA	186
X - 12126	metabolon	NA	Unclassified	NA	93
X - 12127	metabolon	NA	Unclassified	NA	108
X - 12170	metabolon	NA	Unclassified	NA	184
X - 12193	metabolon	NA	Unclassified	NA	NA
X - 12206	metabolon	NA	Unclassified	NA	150
X - 12212	metabolon	NA	Unclassified	NA	99
X - 12216	metabolon	NA	Unclassified	NA	93
X - 12230	metabolon	NA	Unclassified	NA	86
X - 12261	metabolon	NA	Unclassified	NA	NA
X - 12306	metabolon	NA	Unclassified	NA	NA
X - 12329	metabolon	NA	Unclassified	NA	NA
X - 12407	metabolon	NA	Unclassified	NA	NA
X - 12410	metabolon	NA	Unclassified	NA	199
X - 12411	metabolon	NA	Unclassified	NA	224
X - 12442	metabolon	NA	Unclassified	NA	85
X - 12456	metabolon	NA	Unclassified	NA	160
X - 12459	metabolon	NA	Unclassified	NA	53
X - 12462	metabolon	NA	Unclassified	NA	26
X - 12472	metabolon	NA	Unclassified	NA	18
X - 12524	metabolon	NA	Unclassified	NA	14
X - 12543	metabolon	NA	Unclassified	NA	NA
X - 12544	metabolon	NA	Unclassified	NA	62
X - 12680	metabolon	NA	Unclassified	NA	224
X - 12707	metabolon	NA	Unclassified	NA	215
X - 12714	metabolon	NA	Unclassified	NA	224
X - 12718	metabolon	NA	Unclassified	NA	87
X - 12729	metabolon	NA	Unclassified	NA	225
X - 12730	metabolon	NA	Unclassified	NA	NA
X - 12731	metabolon	NA	Unclassified	NA	NA
X - 12739	metabolon	NA	Unclassified	NA	113
X - 12740	metabolon	NA	Unclassified	NA	NA
X - 12798	metabolon	NA	Unclassified	NA	139
X - 12812	metabolon	NA	Unclassified	NA	165
X - 12816	metabolon	NA	Unclassified	NA	NA
X - 12822	metabolon	NA	Unclassified	NA	226
X - 12830	metabolon	NA	Unclassified	NA	162
X - 12839	metabolon	NA	Unclassified	NA	NA
X - 12844	metabolon	NA	Unclassified	NA	125
X - 12846	metabolon	NA	Unclassified	NA	125
X - 12847	metabolon	NA	Unclassified	NA	67
X - 12849	metabolon	NA	Unclassified	NA	170
X - 12851	metabolon	NA	Unclassified	NA	95
X - 12906	metabolon	NA	Unclassified	NA	227
X - 13431	metabolon	NA	Unclassified	NA	204
X - 13553	metabolon	NA	Unclassified	NA	215
X - 13684	metabolon	NA	Unclassified	NA	51
X - 13689	metabolon	NA	Unclassified	NA	131
X - 13726	metabolon	NA	Unclassified	NA	NA
X - 13728	metabolon	NA	Unclassified	NA	79
X - 13729	metabolon	NA	Unclassified	NA	87
X - 13737	metabolon	NA	Unclassified	NA	221
X - 13835	metabolon	NA	Unclassified	NA	92
X - 13844	metabolon	NA	Unclassified	NA	NA
X - 13866	metabolon	NA	Unclassified	NA	53
X - 14056	metabolon	NA	Unclassified	NA	17
X - 14082	metabolon	NA	Unclassified	NA	NA
X - 14626	metabolon	NA	Unclassified	NA	167
X - 14658	metabolon	NA	Unclassified	NA	170
X - 14662	metabolon	NA	Unclassified	NA	173
X - 14838	metabolon	NA	Unclassified	NA	92
X - 14939	metabolon	NA	Unclassified	NA	78
X - 15220	metabolon	NA	Unclassified	NA	NA
X - 15245	metabolon	NA	Unclassified	NA	17
X - 15469	metabolon	NA	Unclassified	NA	53
X - 15486	metabolon	NA	Unclassified	NA	78
X - 15492	metabolon	NA	Unclassified	NA	125
X - 15503	metabolon	NA	Unclassified	NA	87
X - 15674	metabolon	NA	Unclassified	NA	150
X - 15728	metabolon	NA	Unclassified	NA	228
X - 16071	metabolon	NA	Unclassified	NA	229
X - 16087	metabolon	NA	Unclassified	NA	82
X - 16123	metabolon	NA	Unclassified	NA	94
X - 16124	metabolon	NA	Unclassified	NA	62
X - 16343	metabolon	NA	Unclassified	NA	183
X - 16397	metabolon	NA	Unclassified	NA	230
X - 16570	metabolon	NA	Unclassified	NA	78
X - 16580	metabolon	NA	Unclassified	NA	NA
X - 16649	metabolon	NA	Unclassified	NA	NA
X - 16654	metabolon	NA	Unclassified	NA	169
X - 16935	metabolon	NA	Unclassified	NA	219
X - 16938	metabolon	NA	Unclassified	NA	231
X - 16944	metabolon	NA	Unclassified	NA	78
X - 16946	metabolon	NA	Unclassified	NA	220
X - 16964	metabolon	NA	Unclassified	NA	148
X - 17010	metabolon	NA	Unclassified	NA	131
X - 17145	metabolon	NA	Unclassified	NA	159
X - 17166	metabolon	NA	Unclassified	NA	94
X - 17167	metabolon	NA	Unclassified	NA	94
X - 17178	metabolon	NA	Unclassified	NA	232
X - 17179	metabolon	NA	Unclassified	NA	94
X - 17185	metabolon	NA	Unclassified	NA	86
X - 17189	metabolon	NA	Unclassified	NA	232
X - 17299	metabolon	NA	Unclassified	NA	194
X - 17325	metabolon	NA	Unclassified	NA	141
X - 17327	metabolon	NA	Unclassified	NA	18
X - 17328	metabolon	NA	Unclassified	NA	NA
X - 17335	metabolon	NA	Unclassified	NA	27
X - 17337	metabolon	NA	Unclassified	NA	53
X - 17340	metabolon	NA	Unclassified	NA	125
X - 17346	metabolon	NA	Unclassified	NA	NA
X - 17348	metabolon	NA	Unclassified	NA	NA
X - 17351	metabolon	NA	Unclassified	NA	159
X - 17353	metabolon	NA	Unclassified	NA	NA
X - 17354	metabolon	NA	Unclassified	NA	NA
X - 17357	metabolon	NA	Unclassified	NA	125
X - 17359	metabolon	NA	Unclassified	NA	125
X - 17361	metabolon	NA	Unclassified	NA	NA
X - 17367	metabolon	NA	Unclassified	NA	NA
X - 17438	metabolon	NA	Unclassified	NA	229
X - 17612	metabolon	NA	Unclassified	NA	167
X - 17653	metabolon	NA	Unclassified	NA	219
X - 17654	metabolon	NA	Unclassified	NA	219
X - 17655	metabolon	NA	Unclassified	NA	NA
X - 17676	metabolon	NA	Unclassified	NA	86
X - 17677	metabolon	NA	Unclassified	NA	NA
X - 17682	metabolon	NA	Unclassified	NA	226
X - 17685	metabolon	NA	Unclassified	NA	30
X - 17690	metabolon	NA	Unclassified	NA	67
X - 17765	metabolon	NA	Unclassified	NA	NA
X - 18249	metabolon	NA	Unclassified	NA	101
X - 18345	metabolon	NA	Unclassified	NA	46
X - 18779	metabolon	NA	Unclassified	NA	136
X - 18886	metabolon	NA	Unclassified	NA	27
X - 18887	metabolon	NA	Unclassified	NA	123
X - 18899	metabolon	NA	Unclassified	NA	155
X - 18901	metabolon	NA	Unclassified	NA	233
X - 18913	metabolon	NA	Unclassified	NA	63
X - 18914	metabolon	NA	Unclassified	NA	101
X - 18921	metabolon	NA	Unclassified	NA	78
X - 18922	metabolon	NA	Unclassified	NA	230
X - 18935	metabolon	NA	Unclassified	NA	NA
X - 18938	metabolon	NA	Unclassified	NA	84
X - 19141	metabolon	NA	Unclassified	NA	234
X - 21258	metabolon	NA	Unclassified	NA	228
X - 21285	metabolon	NA	Unclassified	NA	115
X - 21286	metabolon	NA	Unclassified	NA	87
X - 21295	metabolon	NA	Unclassified	NA	60
X - 21310	metabolon	NA	Unclassified	NA	87
X - 21312	metabolon	NA	Unclassified	NA	NA
X - 21315	metabolon	NA	Unclassified	NA	NA
X - 21319	metabolon	NA	Unclassified	NA	78
X - 21339	metabolon	NA	Unclassified	NA	219
X - 21353	metabolon	NA	Unclassified	NA	85
X - 21364	metabolon	NA	Unclassified	NA	76
X - 21383	metabolon	NA	Unclassified	NA	114
X - 21410	metabolon	NA	Unclassified	NA	56
X - 21411	metabolon	NA	Unclassified	NA	63
X - 21441	metabolon	NA	Unclassified	NA	116
X - 21442	metabolon	NA	Unclassified	NA	86
X - 21448	metabolon	NA	Unclassified	NA	220
X - 21458	metabolon	NA	Unclassified	NA	135
X - 21467	metabolon	NA	Unclassified	NA	76
X - 21470	metabolon	NA	Unclassified	NA	76
X - 21471	metabolon	NA	Unclassified	NA	76
X - 21607	metabolon	NA	Unclassified	NA	77
X - 21626	metabolon	NA	Unclassified	NA	94
X - 21628	metabolon	NA	Unclassified	NA	94
X - 21729	metabolon	NA	Unclassified	NA	166
X - 21733	metabolon	NA	Unclassified	NA	87
X - 21735	metabolon	NA	Unclassified	NA	85
X - 21736	metabolon	NA	Unclassified	NA	27
X - 21742	metabolon	NA	Unclassified	NA	56
X - 21752	metabolon	NA	Unclassified	NA	217
X - 21785	metabolon	NA	Unclassified	NA	150
X - 21792	metabolon	NA	Unclassified	NA	27
X - 21796	metabolon	NA	Unclassified	NA	113
X - 21803	metabolon	NA	Unclassified	NA	NA
X - 21815	metabolon	NA	Unclassified	NA	NA
X - 21821	metabolon	NA	Unclassified	NA	159
X - 21829	metabolon	NA	Unclassified	NA	27
X - 21831	metabolon	NA	Unclassified	NA	NA
X - 21834	metabolon	NA	Unclassified	NA	228
X - 21839	metabolon	NA	Unclassified	NA	NA
X - 21840	metabolon	NA	Unclassified	NA	NA
X - 21845	metabolon	NA	Unclassified	NA	162
X - 21851	metabolon	NA	Unclassified	NA	116
X - 22143	metabolon	NA	Unclassified	NA	202
X - 22162	metabolon	NA	Unclassified	NA	235
X - 22508	metabolon	NA	Unclassified	NA	87
X - 22509	metabolon	NA	Unclassified	NA	162
X - 22520	metabolon	NA	Unclassified	NA	169
X - 22764	metabolon	NA	Unclassified	NA	85
X - 22771	metabolon	NA	Unclassified	NA	148
X - 22775	metabolon	NA	Unclassified	NA	112
X - 22834	metabolon	NA	Unclassified	NA	168
X - 23046	metabolon	NA	Unclassified	NA	NA
X - 23157	metabolon	NA	Unclassified	NA	NA
X - 23159	metabolon	NA	Unclassified	NA	169
X - 23160	metabolon	NA	Unclassified	NA	NA
X - 23196	metabolon	NA	Unclassified	NA	131
X - 23276	metabolon	NA	Unclassified	NA	136
X - 23293	metabolon	NA	Unclassified	NA	85
X - 23294	metabolon	NA	Unclassified	NA	230
X - 23295	metabolon	NA	Unclassified	NA	55
X - 23296	metabolon	NA	Unclassified	NA	85
X - 23297	metabolon	NA	Unclassified	NA	85
X - 23314	metabolon	NA	Unclassified	NA	97
X - 23369	metabolon	NA	Unclassified	NA	229
X - 23585	metabolon	NA	Unclassified	NA	90
X - 23587	metabolon	NA	Unclassified	NA	NA
X - 23590	metabolon	NA	Unclassified	NA	47
X - 23593	metabolon	NA	Unclassified	NA	20
X - 23636	metabolon	NA	Unclassified	NA	NA
X - 23639	metabolon	NA	Unclassified	NA	21
X - 23641	metabolon	NA	Unclassified	NA	227
X - 23644	metabolon	NA	Unclassified	NA	107
X - 23662	metabolon	NA	Unclassified	NA	NA
X - 23666	metabolon	NA	Unclassified	NA	236
X - 23680	metabolon	NA	Unclassified	NA	78
X - 23739	metabolon	NA	Unclassified	NA	113
X - 23782	metabolon	NA	Unclassified	NA	51
X - 23787	metabolon	NA	Unclassified	NA	115
X - 24106	metabolon	NA	Unclassified	NA	172
X - 24241	metabolon	NA	Unclassified	NA	NA
X - 24243	metabolon	NA	Unclassified	NA	212
X - 24293	metabolon	NA	Unclassified	NA	197
X - 24295	metabolon	NA	Unclassified	NA	17
X - 24309	metabolon	NA	Unclassified	NA	234
X - 24328	metabolon	NA	Unclassified	NA	47
X - 24329	metabolon	NA	Unclassified	NA	120
X - 24334	metabolon	NA	Unclassified	NA	135
X - 24337	metabolon	NA	Unclassified	NA	40
X - 24348	metabolon	NA	Unclassified	NA	NA
X - 24352	metabolon	NA	Unclassified	NA	NA
X - 24418	metabolon	NA	Unclassified	NA	125
X - 24432	metabolon	NA	Unclassified	NA	150
X - 24435	metabolon	NA	Unclassified	NA	201
X - 24452	metabolon	NA	Unclassified	NA	100
X - 24473	metabolon	NA	Unclassified	NA	60
X - 24494	metabolon	NA	Unclassified	NA	125
X - 24514	metabolon	NA	Unclassified	NA	135
X - 24527	metabolon	NA	Unclassified	NA	18
X - 24542	metabolon	NA	Unclassified	NA	60
X - 24544	metabolon	NA	Unclassified	NA	125
X - 24546	metabolon	NA	Unclassified	NA	76
X - 24549	metabolon	NA	Unclassified	NA	220
X - 24556	metabolon	NA	Unclassified	NA	82
X - 24571	metabolon	NA	Unclassified	NA	70
X - 24588	metabolon	NA	Unclassified	NA	226
X - 24637	metabolon	NA	Unclassified	NA	59
X - 24669	metabolon	NA	Unclassified	NA	NA
X - 24686	metabolon	NA	Unclassified	NA	209
X - 24699	metabolon	NA	Unclassified	NA	194
X - 24728	metabolon	NA	Unclassified	NA	186
X - 24736	metabolon	NA	Unclassified	NA	NA
X - 24747	metabolon	NA	Unclassified	NA	234
X - 24748	metabolon	NA	Unclassified	NA	155
X - 24757	metabolon	NA	Unclassified	NA	141
X - 24766	metabolon	NA	Unclassified	NA	129
X - 24803	metabolon	NA	Unclassified	NA	178
X - 24804	metabolon	NA	Unclassified	NA	178
X - 24813	metabolon	NA	Unclassified	NA	112
X - 24831	metabolon	NA	Unclassified	NA	101
X - 24849	metabolon	NA	Unclassified	NA	220
X - 24870	metabolon	NA	Unclassified	NA	172
X - 24947	metabolon	NA	Unclassified	NA	76
X - 24948	metabolon	NA	Unclassified	NA	125
X - 24949	metabolon	NA	Unclassified	NA	230
X - 24951	metabolon	NA	Unclassified	NA	68
X - 24952	metabolon	NA	Unclassified	NA	237
X - 24972	metabolon	NA	Unclassified	NA	115
X - 24974	metabolon	NA	Unclassified	NA	184
X - 24983	metabolon	NA	Unclassified	NA	238
X - 25182	metabolon	NA	Unclassified	NA	238
X - 25217	metabolon	NA	Unclassified	NA	NA
X - 25279	metabolon	NA	Unclassified	NA	NA
X - 25309 - replaced with X-11805	metabolon	NA	Unclassified	NA	130
X - 25404	metabolon	NA	Unclassified	NA	NA
X - 25416	metabolon	NA	Unclassified	NA	209
X - 25433	metabolon	NA	Unclassified	NA	210

### Sheet: TableS5
Table S5 - Relationship between the derived (top) PCs and the select clinical phenotypes as assessed by Pearson’s correlation (r)
Definitions: PC = principal component; r = Pearson's correlation coefficient; CI = confidence interval; p = p-value fromcorrelation analysis.
(A) Indicators of general metabolic health
clinical.variable	PC1.r	PC1.lower.95CI	PC1.upper.95CI	PC1.p	PC2.r	PC2.lower.95CI	PC2.upper.95CI	PC2.p
Change in systolic blood pressure	-0.0579866	-0.178382	0.0641194	0.351706	-0.0425306	-0.163339	0.0795346	0.49474
Change in diastolic blood pressure	-0.052998	-0.173533	0.0691012	0.394743	-0.121398	-0.239514	0.000259414	0.0505487
Change in cholesterol (mmol/l)	0.0873769	-0.0344082	0.206605	0.159269	-0.325585	-0.430006	-0.212568	7.36219e-08
Change in creatinine (umol/l)	0.0690705	-0.0527923	0.188906	0.266207	-0.132317	-0.249725	-0.0110752	0.0326148
Change in C-reactice protein (mg/l)	-0.025908	-0.146866	0.0958134	0.676959	0.1196	-0.00184668	0.23757	0.0536245
Change in EQ5D utility score	0.0670467	-0.0555331	0.187635	0.283312	0.0768632	-0.0456908	0.197138	0.218536
Change in EQ5D visual analogue scale	0.317618	0.203382	0.423323	1.86283e-07	0.00287889	-0.119288	0.12496	0.963296
Change in weight (kg)	-0.708845	-0.764469	-0.642745	3.81698e-41	-0.0738567	-0.193541	0.0479936	0.234404
Change in glycated haemaglobin (mmol/l)	-0.521432	-0.604575	-0.42705	1.34184e-19	0.043167	-0.0786653	0.163729	0.487456
(B) Variables relevant for non-alcoholic fatty liver disease (NAFLD)
clinical.variable	PC1.r	PC1.lower.95CI	PC1.upper.95CI	PC1.p	PC2.r	PC2.lower.95CI	PC2.upper.95CI	PC2.p
Change in aspartate aminotransferase (AST) (units/l)	-0.203067	-0.316679	-0.0837109	0.000969116	0.00467939	-0.116807	0.126028	0.940027
Change in alanine aminotransferase (ALT) (units/l)	-0.383924	-0.482836	-0.275339	1.35877e-10	-0.0155184	-0.136681	0.106102	0.802959
Change in albumin-to-creatinine ratio (ACR)	-0.195119	-0.30986	-0.0747756	0.00163731	-0.100441	-0.219869	0.0219535	0.107494
Change in gamma-glutamyl transpeptidase (GGT) (units/L)	-0.271048	-0.379963	-0.15472	8.94093e-06	0.0901604	-0.0316056	0.209289	0.146348
Change in liver fat percentage	-0.620292	-0.753345	-0.438453	7.57146e-08	-0.174924	-0.406914	0.0782632	0.173882

### Sheet: TableS6
Table S6 - MS data: Results of logistic model
Definitions: chem.id = chemical identifier; N = sample number; SE = standard error; CI = confidence interval; zstat = z-statistic from logistic model; p = p-value from logistic model; assoc = associated.
																Model results for allocation (control/intervention) effect
Biochemical.name	Super.pathway	Sub.pathway	Assay.run	Metabolon.chem.id	Retention.index	Metabolite.mass	CAS.number	Pubchem.id	Kegg.id	HMDB.id	N.samples.in.model	Count.at.baseline.in.control	Count.at.1year.in.control	Count.at.baseline.in.intervention	Count.at.1year.in.intervention	Allocation.beta	Allocation.SE	Allocation.lower.95CI	Allocation.upper.95CI	Allocation.zstat	Allocation.p	State.in.intervention.group	Allocation.assoc.flag	Allocation.p.rank
metformin	Xenobiotics	Drug - Metabolic	LC/MS Pos Early	100002405	2817	130.109	1115-70-4	4091	C07151	HMDB01921	261	104	112	84	31	-3.45	0.47	-4.37	-2.54	-7.39	1.45e-13	depleted	1	1
X - 21312	NA	NA	LC/MS Neg	NA	2757.7	243.034	NA	NA	NA	NA	261	49	49	62	76	1.16	0.27	0.64	1.69	4.33	1.52e-05	enriched	1	2
X - 23662	NA	NA	LC/MS Pos Early	NA	2622	159.149	NA	NA	NA	NA	261	67	67	59	33	-1	0.29	-1.57	-0.43	-3.43	0.000599	depleted	1	3
X - 23587	NA	NA	LC/MS Pos Early	NA	1230	132.102	NA	NA	NA	NA	261	90	95	65	52	-0.93	0.28	-1.49	-0.37	-3.28	0.00105	depleted	1	4
I-urobilinogen	Cofactors and Vitamins	Hemoglobin and Porphyrin Metabolism	LC/MS Neg	100001226	4190	591.319	14684-37-8	26818	C05790	HMDB04157	261	66	75	58	41	-0.93	0.29	-1.49	-0.36	-3.22	0.00126	depleted	1	5
beta-guanidinopropanoate	Xenobiotics	Food Component/Plant	LC/MS Pos Early	100001411	2145	132.077	353-09-3	67701	C03065	HMDB13222	261	57	67	61	40	-0.97	0.3	-1.56	-0.37	-3.17	0.0015	depleted	1	6
bradykinin, des-arg(9)	Peptide	Polypeptide	LC/MS Neg	100001292	4250	902.453	15958-92-6	105044	C00306	HMDB04246	261	55	70	52	41	-0.99	0.32	-1.61	-0.37	-3.12	0.00182	depleted	1	7
3-hydroxyindolin-2-one sulfate	Xenobiotics	Food Component/Plant	LC/MS Neg	100006103	2082	227.997	NA	NA	NA	NA	261	82	90	63	52	-0.87	0.29	-1.44	-0.3	-2.99	0.0028	depleted	1	8
imidazole propionate	Amino Acid	Histidine Metabolism	LC/MS Pos Early	100003434	2263	141.066	1074-59-5	70630	NA	HMDB02271	261	79	82	64	47	-0.86	0.29	-1.43	-0.29	-2.97	0.00297	depleted	1	9
X - 12261	NA	NA	LC/MS Neg	NA	1853	258.008	NA	NA	NA	NA	261	53	59	43	66	0.92	0.31	0.31	1.53	2.95	0.0032	enriched	1	10
4-ethylphenol glucuronide	Xenobiotics	Food Component/Plant	LC/MS Neg	100009049	3167	297.098	NA	NA	NA	NA	261	3	7	5	19	1.3	0.47	0.39	2.21	2.79	0.00531	enriched	1	11
S-allylcysteine	Xenobiotics	Food Component/Plant	LC/MS Pos Early	100004509	2690	162.058	21593-77-1	98280	NA	HMDB34323	261	59	50	51	61	0.72	0.26	0.21	1.23	2.78	0.00538	enriched	1	12
X - 17353	NA	NA	LC/MS Neg	NA	3430	507.209	NA	NA	NA	NA	261	47	43	46	56	0.77	0.28	0.22	1.32	2.74	0.00612	enriched	1	13
X - 23157	NA	NA	LC/MS Neg	NA	4276	567.318	NA	NA	NA	NA	261	87	85	69	50	-0.75	0.28	-1.29	-0.21	-2.71	0.00667	depleted	1	14
bendroflumethiazide	Xenobiotics	Drug - Cardiovascular	LC/MS Neg	100006238	4244	420.031	73-48-3	2315	D00650,C07758	NA	261	16	15	10	1	-3.01	1.11	-5.2	-0.83	-2.71	0.00679	depleted	1	15
X - 16649	NA	NA	LC/MS Neg	NA	3018	353.035	NA	NA	NA	NA	261	58	46	51	57	0.71	0.26	0.19	1.22	2.69	0.0072	enriched	1	16
ethyl glucuronide	Xenobiotics	Chemical	LC/MS Neg	100002849	793	221.067	17685-04-0	152226	NA	HMDB10325	261	42	38	33	15	-0.91	0.34	-1.58	-0.24	-2.68	0.00746	depleted	1	17
eicosapentaenoylcholine	Lipid	Fatty Acid Metabolism (Acyl Choline)	LC/MS Pos Late	100009336	1343	388.321	NA	NA	NA	NA	261	78	69	50	71	0.71	0.27	0.18	1.24	2.64	0.0083	enriched	1	18
12,13-DiHOME	Lipid	Fatty Acid, Dihydroxy	LC/MS Neg	62	5137	313.238	263399-35-5	10236635	C14829	HMDB04705	261	60	64	47	71	0.66	0.25	0.17	1.16	2.62	0.00888	enriched	1	19
glycerophosphoserine*	Lipid	Phospholipid Metabolism	LC/MS Pos Early	100015666	577	260.053	NA	3081457	NA	NA	261	54	63	39	68	0.68	0.26	0.16	1.19	2.57	0.0102	enriched	0	20
tauro-beta-muricholate	Lipid	Primary Bile Acid Metabolism	LC/MS Neg	100001250	4774	514.284	25696-60-0	168408	NA	HMDB00932	261	48	51	33	56	0.72	0.28	0.17	1.27	2.55	0.0106	enriched	0	21
indoxyl glucuronide	Amino Acid	Tyrosine Metabolism	LC/MS Neg	100008931	1940	308.078	35804-66-1	2733785	NA	HMDB59804	261	33	38	19	14	-1.03	0.4	-1.82	-0.24	-2.55	0.0107	depleted	0	22
3-hydroxystachydrine*	Xenobiotics	Food Component/Plant	LC/MS Pos Early	100020203	1049	160.097	NA	442640	NA	NA	261	63	77	50	45	-0.64	0.26	-1.15	-0.12	-2.43	0.0149	depleted	0	23
9,10-DiHOME	Lipid	Fatty Acid, Dihydroxy	LC/MS Neg	179	5180	313.238	263399-34-4	9966640	C14828	HMDB04704	261	47	43	43	52	0.63	0.26	0.12	1.15	2.43	0.0149	enriched	0	24
alpha-ketobutyrate	Amino Acid	Methionine, Cysteine, SAM and Taurine Metabolism	LC/MS Polar	796	940	101.024	600-18-0	58	C00109	HMDB00005	261	97	86	85	53	-0.62	0.25	-1.11	-0.12	-2.42	0.0154	depleted	0	25
methyl indole-3-acetate	Xenobiotics	Food Component/Plant	LC/MS Pos Early	1104	3380	190.086	1912-33-0	74706	NA	HMDB29738	261	75	70	56	39	-0.67	0.28	-1.21	-0.12	-2.4	0.0165	depleted	0	26
X - 21831	NA	NA	LC/MS Neg	NA	3480	363.168	NA	NA	NA	NA	261	37	34	35	44	0.69	0.3	0.11	1.27	2.33	0.0201	enriched	0	27
X - 16580	NA	NA	LC/MS Pos Early	NA	2537	222.079	NA	NA	NA	NA	261	88	91	69	57	-0.59	0.26	-1.09	-0.09	-2.31	0.0207	depleted	0	28
N-formylphenylalanine	Amino Acid	Tyrosine Metabolism	LC/MS Neg	100006056	2360	192.067	13200-85-6	759256	NA	NA	261	89	74	63	73	0.63	0.27	0.1	1.17	2.31	0.0208	enriched	0	29
ferulic acid 4-sulfate	Xenobiotics	Food Component/Plant	LC/MS Neg	100005389	1200	273.007	86321-29-1	6305574	NA	HMDB29200	261	45	56	35	30	-0.67	0.29	-1.23	-0.1	-2.3	0.0214	depleted	0	30
X - 17765	NA	NA	LC/MS Neg	NA	4582	489.271	NA	NA	NA	NA	261	28	48	22	24	-0.67	0.29	-1.25	-0.1	-2.29	0.0218	depleted	0	31
hexanoylglycine	Lipid	Fatty Acid Metabolism(Acyl Glycine)	LC/MS Neg	100001527	2900	172.098	24003-67-6	99463	NA	HMDB00701	261	86	77	68	78	0.61	0.27	0.09	1.13	2.28	0.0225	enriched	0	32
1-palmitoleoyl-2-linoleoyl-GPC (16:1/18:2)*	Lipid	Phosphatidylcholine (PC)	LC/MS Pos Late	100009075	2003	756.554	NA	NA	NA	HMDB08006	261	74	77	62	78	0.55	0.26	0.05	1.06	2.14	0.0327	enriched	0	33
glucuronide of C10H18O2 (4)*	Partially Characterized Molecules	Partially Characterized Molecules	LC/MS Neg	100020011	3460	345.156	NA	NA	NA	NA	261	8	12	12	21	0.8	0.4	0.02	1.57	2.02	0.0433	enriched	0	34
X - 17354	NA	NA	LC/MS Neg	NA	3520	473.147	NA	NA	NA	NA	261	70	79	51	75	0.56	0.28	0.01	1.12	1.99	0.0465	enriched	0	35
N-acetylalliin	Xenobiotics	Food Component/Plant	LC/MS Pos Early	100005367	1348	220.064	NA	NA	NA	NA	261	68	59	60	63	0.51	0.26	0	1.01	1.97	0.0484	enriched	0	36
X - 12839	NA	NA	LC/MS Neg	NA	3895	269.152	NA	NA	NA	NA	261	95	90	75	59	-0.53	0.27	-1.06	0	-1.96	0.0497	depleted	0	37
X - 24352	NA	NA	LC/MS Neg	NA	4453.4	419.229	NA	NA	NA	NA	261	56	56	47	33	-0.54	0.28	-1.08	0.01	-1.93	0.0542	depleted	0	38
indoleacetylcarnitine*	Xenobiotics	Chemical	LC/MS Pos Early	100020479	3114	319.165	NA	NA	NA	NA	261	74	71	67	73	0.56	0.3	-0.02	1.14	1.89	0.0587	enriched	0	39
X - 23160	NA	NA	LC/MS Neg	NA	4095	471.242	NA	NA	NA	NA	261	85	79	73	53	-0.51	0.27	-1.05	0.02	-1.88	0.0603	depleted	0	40
X - 12329	NA	NA	LC/MS Neg	NA	1854	188.003	NA	NA	NA	NA	261	55	62	37	59	0.53	0.28	-0.03	1.08	1.86	0.0631	enriched	0	41
3-hydroxycotinine glucuronide	Xenobiotics	Tobacco Metabolite	LC/MS Neg	100004494	1745	367.115	132929-88-5	183115	NA	HMDB01204	261	25	23	20	24	1.5	0.8	-0.08	3.07	1.86	0.0632	enriched	0	42
X - 13844	NA	NA	LC/MS Neg	NA	1442	209.057	NA	NA	NA	NA	261	70	74	58	72	0.53	0.29	-0.05	1.1	1.8	0.072	enriched	0	43
N-methyltaurine	Amino Acid	Methionine, Cysteine, SAM and Taurine Metabolism	LC/MS Polar	100004056	1650	138.023	107-68-6	7882	NA	NA	261	91	76	65	73	0.46	0.26	-0.05	0.97	1.78	0.0752	enriched	0	44
sitagliptin	Xenobiotics	Drug - Metabolic	LC/MS Neg	100008964	4485	468.111	486460-32-6	11306691	NA	NA	261	16	11	13	4	-1.29	0.73	-2.73	0.14	-1.76	0.0778	depleted	0	45
X - 25217	NA	NA	LC/MS Pos Early	NA	1423	146.063	NA	NA	NA	NA	261	38	41	27	44	0.46	0.27	-0.07	1	1.71	0.0879	enriched	0	46
X - 24241	NA	NA	LC/MS Pos Early	NA	2239	186.112	NA	NA	NA	NA	261	93	75	76	73	0.45	0.26	-0.07	0.96	1.7	0.0883	enriched	0	47
X - 17346	NA	NA	LC/MS Neg	NA	1729	253.083	NA	NA	NA	NA	261	51	52	49	31	-0.46	0.27	-0.99	0.08	-1.68	0.0932	depleted	0	48
hydroxycotinine	Xenobiotics	Tobacco Metabolite	LC/MS Pos Early	100002717	2030	193.097	34834-67-8	10219774	NA	HMDB01390	261	26	25	20	24	1.35	0.82	-0.24	2.95	1.66	0.0965	enriched	0	49
3-hydroxystearate	Lipid	Fatty Acid, Monohydroxy	LC/MS Neg	100008933	5674	299.259	45261-96-9	5282907	NA	NA	261	64	71	56	46	-0.41	0.25	-0.91	0.08	-1.64	0.101	depleted	0	50
atorvastatin (lipitor)	Xenobiotics	Drug - Metabolic	LC/MS Neg	100002802	5101	557.246	134523-03-8	60823	D00887	HMDB05006	261	24	25	26	17	-0.74	0.45	-1.62	0.15	-1.63	0.103	depleted	0	51
carboxyibuprofen	Xenobiotics	Drug - Analgesics, Anesthetics	LC/MS Neg	100004171	1920	235.098	15935-54-3	10444113	NA	HMDB60564	261	34	32	30	18	-0.56	0.35	-1.24	0.12	-1.6	0.109	depleted	0	52
X - 21803	NA	NA	LC/MS Neg	NA	2035	212.003	NA	NA	NA	NA	261	28	25	21	12	-0.6	0.38	-1.34	0.14	-1.6	0.11	depleted	0	53
X - 11407	NA	NA	LC/MS Neg	NA	2108	186.113	NA	NA	NA	NA	261	88	67	83	69	0.41	0.26	-0.1	0.93	1.57	0.116	enriched	0	54
7-ketodeoxycholate	Lipid	Secondary Bile Acid Metabolism	LC/MS Neg	100001063	4821	405.265	911-40-0	188292	NA	HMDB00391	261	43	39	31	40	0.45	0.29	-0.12	1.02	1.54	0.123	enriched	0	55
N-acetyltheanine	Xenobiotics	Food Component/Plant	LC/MS Neg	100020514	1496	215.104	NA	NA	NA	NA	261	52	48	35	45	0.45	0.3	-0.13	1.03	1.51	0.131	enriched	0	56
isoeugenol sulfate	Xenobiotics	Food Component/Plant	LC/MS Neg	100006089	3893	243.033	NA	NA	NA	NA	261	57	46	36	44	0.42	0.28	-0.13	0.97	1.51	0.131	enriched	0	57
2-methoxyresorcinol sulfate	Xenobiotics	Chemical	LC/MS Neg	100006184	1863	218.997	1446269-78-8	NA	NA	NA	261	58	68	41	43	-0.4	0.27	-0.93	0.12	-1.5	0.133	depleted	0	58
N-(2-furoyl)glycine	Xenobiotics	Food Component/Plant	LC/MS Neg	100001086	1525	168.03	5657-19-2;5657-19-2	21863	NA	HMDB00439	261	52	49	35	28	-0.45	0.3	-1.04	0.14	-1.49	0.136	depleted	0	59
pimelate (C7-DC)	Lipid	Fatty Acid, Dicarboxylate	LC/MS Polar	100000101	2745	159.066	111-16-0	385	C02656	HMDB00857	261	48	64	46	42	-0.38	0.26	-0.89	0.12	-1.48	0.139	depleted	0	60
X - 17328	NA	NA	LC/MS Pos Late	NA	910	308.185	NA	NA	NA	NA	261	68	62	60	62	0.38	0.26	-0.13	0.89	1.48	0.14	enriched	0	61
3-(methylthio)acetaminophen sulfate*	Xenobiotics	Drug - Analgesics, Anesthetics	LC/MS Neg	100020827	2265	276.001	NA	NA	NA	NA	261	41	37	33	39	0.44	0.3	-0.14	1.02	1.48	0.14	enriched	0	62
estrone 3-sulfate	Lipid	Estrogenic Steroids	LC/MS Neg	1230	4417.3	349.112	438-67-5	3001028	C02538	HMDB01425	261	50	62	55	48	-0.43	0.29	-1.01	0.15	-1.45	0.146	depleted	0	63
methylnaphthyl sulfate (2)*	Xenobiotics	Chemical	LC/MS Neg	100020006	4163	237.023	NA	NA	NA	NA	261	22	21	17	21	0.9	0.62	-0.32	2.12	1.45	0.147	enriched	0	64
p-hydroxyatorvastatin	Xenobiotics	Drug - Metabolic	LC/MS Neg	100005939	4650	573.241	265989-44-4	9851106	NA	NA	261	22	22	19	13	-0.7	0.49	-1.67	0.26	-1.43	0.154	depleted	0	65
2-hydroxyacetaminophen sulfate*	Xenobiotics	Drug - Analgesics, Anesthetics	LC/MS Neg	100001791	1674	246.008	NA	86290013	NA	NA	261	48	48	38	48	0.38	0.27	-0.15	0.92	1.4	0.16	enriched	0	66
omeprazole	Xenobiotics	Drug - Gastrointestinal	LC/MS Neg	100002725	4673	344.107	73590-58-6	4594	C07324	HMDB01913	261	14	17	11	9	-0.84	0.61	-2.03	0.35	-1.39	0.165	depleted	0	67
quinine	Xenobiotics	Drug - Antibiotic	LC/MS Pos Early	100002968	3378	325.191	130-95-0	2728270	NA	NA	261	25	36	19	21	-0.46	0.33	-1.11	0.19	-1.38	0.168	depleted	0	68
pyrraline	Xenobiotics	Food Component/Plant	LC/MS Pos Early	100001767	2750	255.134	74509-14-1	122228	NA	HMDB33143	261	71	73	55	49	-0.35	0.25	-0.85	0.15	-1.38	0.168	depleted	0	69
homostachydrine*	Xenobiotics	Food Component/Plant	LC/MS Pos Early	100001550	1750	158.118	1195-94-4	441447	C08283	HMDB33433	261	75	79	52	69	0.39	0.29	-0.17	0.95	1.36	0.174	enriched	0	70
glucuronide of C10H18O2 (8)*	Partially Characterized Molecules	Partially Characterized Molecules	LC/MS Neg	100020015	3865	345.156	NA	NA	NA	NA	261	48	58	49	41	-0.37	0.27	-0.91	0.17	-1.35	0.176	depleted	0	71
X - 12306	NA	NA	LC/MS Neg	NA	2350	247.028	NA	NA	NA	NA	261	71	76	55	70	0.36	0.27	-0.16	0.89	1.35	0.177	enriched	0	72
naproxen	Xenobiotics	Drug - Analgesics, Anesthetics	LC/MS Neg	1384	4155	229.087	22204-53-1	156391	C01517	HMDB01923	261	9	17	13	10	-0.61	0.45	-1.5	0.28	-1.35	0.179	depleted	0	73
alpha-CEHC sulfate	Cofactors and Vitamins	Tocopherol Metabolism	LC/MS Neg	100005972	3090	357.101	NA	NA	NA	NA	261	80	83	71	61	-0.37	0.28	-0.91	0.17	-1.33	0.182	depleted	0	74
tramadol	Xenobiotics	Drug - Analgesics, Anesthetics	LC/MS Pos Early	100006381	3288	264.196	27203-92-5	33741	C07153	HMDB14339	261	5	7	10	7	-1.47	1.13	-3.68	0.75	-1.3	0.194	depleted	0	75
glycohyocholate	Lipid	Secondary Bile Acid Metabolism	LC/MS Neg	100004083	5020	464.302	NA	NA	NA	NA	261	83	90	66	64	-0.35	0.27	-0.88	0.18	-1.29	0.198	depleted	0	76
oxypurinol	Xenobiotics	Drug - Metabolic	LC/MS Polar	100002489	1656	151.026	2465-59-0	4644	D02365	HMDB00786	261	9	11	2	2	-1.32	1.04	-3.35	0.71	-1.27	0.203	depleted	0	77
5alpha-pregnan-diol disulfate	Lipid	Progestin Steroids	LC/MS Neg	100002015	4310	239.085	NA	5127902	NA	NA	261	72	67	57	61	0.38	0.31	-0.22	0.99	1.25	0.212	enriched	0	78
homoveratric acid	Xenobiotics	Drug - Neurological	LC/MS Neg	100004189	2342	195.066	93-40-3	7139	NA	HMDB00434	261	34	30	26	31	0.35	0.3	-0.24	0.95	1.17	0.243	enriched	0	79
5-hydroxylysine	Amino Acid	Lysine Metabolism	LC/MS Pos Early	100000054	2790	163.108	13204-98-3	1029	C16741	HMDB00450	261	21	26	24	17	-0.4	0.36	-1.1	0.3	-1.13	0.258	depleted	0	80
ibuprofen	Xenobiotics	Drug - Analgesics, Anesthetics	LC/MS Neg	1487	4925	205.123	15687-27-1	3672	D00126	HMDB01925	261	64	53	56	52	0.32	0.29	-0.24	0.89	1.12	0.262	enriched	0	81
X - 12816	NA	NA	LC/MS Neg	NA	2700	495.224	NA	NA	NA	NA	261	68	69	49	57	0.42	0.37	-0.32	1.15	1.11	0.265	enriched	0	82
X - 17361	NA	NA	LC/MS Neg	NA	4840	331.177	NA	NA	NA	NA	261	55	57	48	55	0.3	0.27	-0.23	0.83	1.11	0.267	enriched	0	83
EDTA	Xenobiotics	Chemical	LC/MS Pos Early	100001002	875	293.098	60-00-4	6049	C00284	HMDB15109	261	6	5	12	8	0.65	0.59	-0.51	1.81	1.09	0.274	enriched	0	84
X - 18935	NA	NA	LC/MS Neg	NA	1917	227.998	NA	NA	NA	NA	261	61	73	44	64	0.29	0.27	-0.25	0.83	1.05	0.294	enriched	0	85
leucylalanine	Peptide	Dipeptide	LC/MS Pos Early	100003179	2801	203.139	7298-84-2	259321	NA	HMDB28922	261	71	74	79	71	0.27	0.26	-0.24	0.78	1.04	0.297	enriched	0	86
X - 25279	NA	NA	LC/MS Neg	NA	3597	223.007	NA	NA	NA	NA	261	38	33	28	30	0.38	0.37	-0.36	1.11	1.01	0.313	enriched	0	87
N-acetyl-3-methylhistidine*	Amino Acid	Histidine Metabolism	LC/MS Neg	100002204	1360	210.088	37841-04-6	193270	NA	NA	261	72	82	56	59	-0.26	0.26	-0.76	0.25	-0.99	0.32	depleted	0	88
X - 12740	NA	NA	LC/MS Neg	NA	2497	287.023	NA	NA	NA	NA	261	83	87	64	63	-0.26	0.27	-0.8	0.28	-0.96	0.339	depleted	0	89
X - 12730	NA	NA	LC/MS Neg	NA	2048	203.997	NA	NA	NA	NA	261	21	22	10	11	-0.39	0.42	-1.22	0.44	-0.91	0.361	depleted	0	90
3-hydroxyhippurate sulfate	Xenobiotics	Benzoate Metabolism	LC/MS Neg	100020410	1047	274.003	NA	186339	NA	NA	261	78	73	65	66	0.24	0.26	-0.28	0.75	0.9	0.371	enriched	0	91
4-acetaminophen sulfate	Xenobiotics	Drug - Analgesics, Anesthetics	LC/MS Neg	2049	1792	230.013	10066-90-7;32113-41-0	83939	C06804	HMDB59911	261	69	78	58	70	0.24	0.28	-0.3	0.78	0.89	0.376	enriched	0	92
daidzein glucuronide*	Xenobiotics	Food Component/Plant	LC/MS Neg	100020206	2580	429.083	NA	11316354	NA	HMDB41718	261	4	9	9	12	0.41	0.47	-0.52	1.33	0.86	0.39	enriched	0	93
o-hydroxyatorvastatin	Xenobiotics	Drug - Metabolic	LC/MS Neg	100005933	5015	573.241	214217-86-4	9808225	NA	NA	261	31	30	28	22	-0.34	0.4	-1.11	0.44	-0.86	0.392	depleted	0	94
theanine	Xenobiotics	Food Component/Plant	LC/MS Pos Early	100000784	2180	175.108	3081-61-6	439378	C01047	HMDB34365	261	76	75	65	58	-0.26	0.31	-0.88	0.35	-0.84	0.4	depleted	0	95
1,2-dipalmitoyl-GPE (16:0/16:0)*	Lipid	Phosphatidylethanolamine (PE)	LC/MS Pos Late	100009204	2498	692.522	NA	445468	NA	HMDB08923	261	72	79	63	60	-0.22	0.26	-0.74	0.3	-0.82	0.411	depleted	0	96
1-hydroxy-2-naphthalenecarboxylate	Xenobiotics	Drug - Other	LC/MS Neg	100002394	3930	187.04	86-48-6	6844	C03203	NA	261	7	9	5	5	-0.73	0.91	-2.52	1.05	-0.81	0.419	depleted	0	97
atenolol	Xenobiotics	Drug - Cardiovascular	LC/MS Pos Early	100002726	2668	267.17	29122-68-7	2249	D00235	HMDB01924	261	8	7	3	2	-1.25	1.63	-4.44	1.93	-0.77	0.441	depleted	0	98
O-desmethylvenlafaxine	Xenobiotics	Drug - Psychoactive	LC/MS Pos Early	100004173	3253	264.196	300827-87-6	125017	D07793	HMDB60532	261	2	3	4	6	0.93	1.23	-1.48	3.35	0.76	0.449	enriched	0	99
glucuronide of C10H18O2 (1)*	Partially Characterized Molecules	Partially Characterized Molecules	LC/MS Neg	100019990	2728	345.156	NA	NA	NA	NA	261	52	56	56	54	0.19	0.26	-0.32	0.7	0.74	0.459	enriched	0	100
X - 12543	NA	NA	LC/MS Neg	NA	1409	181.051	NA	NA	NA	NA	261	54	49	43	44	0.21	0.29	-0.36	0.77	0.72	0.472	enriched	0	101
furosemide	Xenobiotics	Drug - Cardiovascular	LC/MS Neg	100004241	3515	329	54-31-9	3440	D00331	HMDB01933	261	2	2	2	3	0.91	1.28	-1.59	3.42	0.71	0.475	enriched	0	102
cetirizine	Xenobiotics	Drug - Respiratory	LC/MS Pos Late	100009034	1052	389.163	83881-51-0	2678	C07778	HMDB05032	261	7	11	7	7	-0.37	0.54	-1.42	0.68	-0.7	0.485	depleted	0	103
X - 21840	NA	NA	LC/MS Neg	NA	3945	347.173	NA	NA	NA	NA	261	50	58	41	52	0.19	0.27	-0.34	0.71	0.7	0.486	enriched	0	104
X - 24736	NA	NA	LC/MS Pos Early	NA	2821	189.135	NA	NA	NA	NA	261	21	25	17	24	0.22	0.33	-0.42	0.87	0.68	0.498	enriched	0	105
X - 15220	NA	NA	LC/MS Neg	NA	2662	274.112	NA	NA	NA	NA	261	55	53	53	40	-0.18	0.27	-0.7	0.34	-0.67	0.504	depleted	0	106
4-acetamidophenol	Xenobiotics	Drug - Analgesics, Anesthetics	LC/MS Neg	1383	2173.7	150.056	103-90-2	1983	C06804	HMDB01859	261	41	40	35	37	0.18	0.29	-0.39	0.75	0.63	0.53	enriched	0	107
1,2-dipalmitoyl-GPI (16:0/16:0)*	Lipid	Phosphatidylinositol (PI)	LC/MS Pos Late	100009169	3122	828.56	NA	NA	NA	HMDB09778	261	74	72	79	69	0.16	0.27	-0.36	0.69	0.61	0.54	enriched	0	108
X - 21815	NA	NA	LC/MS Neg	NA	2620	279.1	NA	NA	NA	NA	261	56	51	59	51	0.17	0.28	-0.38	0.73	0.61	0.544	enriched	0	109
X - 12193	NA	NA	LC/MS Neg	NA	2360	201.114	NA	NA	NA	NA	261	67	75	56	57	-0.15	0.25	-0.65	0.35	-0.6	0.549	depleted	0	110
4-acetamidophenylglucuronide	Xenobiotics	Drug - Analgesics, Anesthetics	LC/MS Neg	100000043	1400	326.088	120595-80-4	83944	NA	HMDB10316	261	57	56	48	50	0.16	0.27	-0.38	0.7	0.58	0.56	enriched	0	111
X - 12407	NA	NA	LC/MS Neg	NA	1873	204.981	NA	NA	NA	NA	261	77	73	43	56	0.16	0.27	-0.38	0.69	0.57	0.566	enriched	0	112
heneicosapentaenoate (21:5n3)	Lipid	Polyunsaturated Fatty Acid (n3 and n6)	LC/MS Neg	100015797	5514	315.233	24257-10-1	11998573	NA	NA	261	69	68	62	62	0.17	0.3	-0.42	0.76	0.57	0.571	enriched	0	113
X - 21839	NA	NA	LC/MS Neg	NA	3925	452.194	NA	NA	NA	NA	261	69	74	57	57	-0.15	0.28	-0.7	0.4	-0.55	0.584	depleted	0	114
ranitidine N-oxide*	Xenobiotics	Drug - Gastrointestinal	LC/MS Pos Early	100020810	2926	331.143	NA	3033888	NA	NA	261	12	13	11	9	-0.27	0.49	-1.24	0.7	-0.55	0.584	depleted	0	115
X - 12731	NA	NA	LC/MS Neg	NA	2040	238.969	NA	NA	NA	NA	261	79	78	58	58	-0.14	0.26	-0.64	0.37	-0.54	0.589	depleted	0	116
X - 17348	NA	NA	LC/MS Neg	NA	2545	247.083	NA	NA	NA	NA	261	51	59	47	46	-0.14	0.27	-0.66	0.38	-0.52	0.606	depleted	0	117
daidzein sulfate (2)	Xenobiotics	Food Component/Plant	LC/MS Neg	100006363	3330	333.008	NA	NA	NA	NA	261	24	27	16	24	0.16	0.32	-0.47	0.79	0.5	0.62	enriched	0	118
perindopril	Xenobiotics	Drug - Cardiovascular	LC/MS Pos Late	100006237	904	369.238	82834-16-0	107807	C07706,D03753	HMDB14928	261	3	3	1	1	-0.62	1.29	-3.15	1.9	-0.48	0.629	depleted	0	119
N-acetylarginine	Amino Acid	Urea cycle; Arginine and Proline Metabolism	LC/MS Pos Early	100001266	2245	217.13	155-84-0	67427	C02562	HMDB04620	261	52	58	42	50	0.14	0.29	-0.43	0.71	0.48	0.632	enriched	0	120
X - 14082	NA	NA	LC/MS Neg	NA	4501	511.255	NA	NA	NA	NA	261	75	81	60	69	0.12	0.26	-0.38	0.62	0.47	0.636	enriched	0	121
dexlansoprazole	Xenobiotics	Drug - Gastrointestinal	LC/MS Polar	100015794	757	368.069	138530-94-6	9578005	D08903	NA	261	5	6	15	13	0.31	0.65	-0.97	1.59	0.47	0.639	enriched	0	122
phenol glucuronide	Amino Acid	Tyrosine Metabolism	LC/MS Neg	100006679	1800	269.067	17685-05-1	87235	NA	HMDB60014	261	83	86	58	63	-0.13	0.28	-0.67	0.41	-0.46	0.645	depleted	0	123
3-acetylphenol sulfate	Xenobiotics	Chemical	LC/MS Neg	100004326	2477	215.002	NA	NA	NA	NA	261	51	59	37	43	-0.13	0.28	-0.69	0.43	-0.46	0.647	depleted	0	124
salicyluric glucuronide*	Xenobiotics	Drug - Analgesics, Anesthetics	LC/MS Neg	100001332	1463	370.078	NA	NA	NA	NA	261	65	79	52	67	0.12	0.27	-0.4	0.64	0.45	0.651	enriched	0	125
fluoxetine	Xenobiotics	Drug - Psychoactive	LC/MS Pos Late	1382	1025	310.141	59333-67-4	3386	D00326	NA	261	6	6	7	6	-0.57	1.29	-3.1	1.95	-0.44	0.657	depleted	0	126
4-phenylbutyrate	Xenobiotics	Drug - Other	LC/MS Neg	100004197	3500	163.076	1821-12-1	4775	NA	HMDB00543	261	32	32	47	47	0.44	1.01	-1.54	2.41	0.43	0.666	enriched	0	127
cotinine	Xenobiotics	Tobacco Metabolite	LC/MS Pos Early	848	2213	177.102	486-56-6	854019	NA	HMDB01046	261	26	28	28	30	0.22	0.52	-0.8	1.24	0.42	0.672	enriched	0	128
X - 24669	NA	NA	LC/MS Neg	NA	4512	287.612	NA	NA	NA	NA	261	83	84	70	72	0.12	0.28	-0.43	0.66	0.42	0.675	enriched	0	129
carboxyethyl-GABA	Amino Acid	Glutamate Metabolism	LC/MS Pos Early	100003260	2085	176.092	908055	2572	NA	HMDB02201	261	78	77	58	65	0.11	0.25	-0.39	0.6	0.42	0.676	enriched	0	130
X - 21315	NA	NA	LC/MS Neg	NA	3698	240.914	NA	NA	NA	NA	261	4	2	3	1	-0.49	1.23	-2.91	1.92	-0.4	0.689	depleted	0	131
dihydroferulic acid	Xenobiotics	Food Component/Plant	LC/MS Neg	100003432	1928	195.066	1135-23-5	14340	NA	NA	261	50	60	45	47	-0.1	0.26	-0.61	0.41	-0.39	0.7	depleted	0	132
suberoylcarnitine (C8-DC)	Lipid	Fatty Acid Metabolism(Acyl Carnitine)	LC/MS Pos Early	100006627	2964	318.191	NA	NA	NA	NA	261	75	72	55	54	-0.1	0.26	-0.62	0.42	-0.37	0.709	depleted	0	133
2-hydroxyibuprofen	Xenobiotics	Drug - Analgesics, Anesthetics	LC/MS Neg	100004169	3462	221.118	51146-55-5	10443535	NA	HMDB60920	261	16	15	14	11	-0.16	0.44	-1.03	0.71	-0.36	0.719	depleted	0	134
17alpha-hydroxypregnenolone 3-sulfate	Lipid	Pregnenolone Steroids	LC/MS Neg	100002128	4800	411.185	28901-70-4	152971	NA	HMDB00416	261	73	81	58	63	-0.1	0.28	-0.64	0.45	-0.34	0.731	depleted	0	135
X - 17677	NA	NA	LC/MS Neg	NA	1544	204.982	NA	NA	NA	NA	261	21	31	20	24	-0.11	0.32	-0.73	0.51	-0.34	0.731	depleted	0	136
carboxyibuprofen glucuronide*	Xenobiotics	Drug - Analgesics, Anesthetics	LC/MS Polar	100020212	2294	411.13	NA	NA	NA	HMDB60564	261	5	5	8	5	-0.26	0.77	-1.77	1.25	-0.34	0.733	depleted	0	137
X - 25404	NA	NA	LC/MS Neg	NA	3418.7	173.118	NA	NA	NA	NA	261	2	4	4	4	0.24	0.72	-1.17	1.64	0.33	0.743	enriched	0	138
4-vinylguaiacol sulfate	Xenobiotics	Food Component/Plant	LC/MS Neg	100006126	3354	229.018	NA	NA	NA	NA	261	41	41	27	29	-0.1	0.3	-0.7	0.5	-0.33	0.743	depleted	0	139
phenylacetylcarnitine	Peptide	Acetylated Peptides	LC/MS Pos Early	100006108	3092	280.154	287108-21-8	101724840	NA	NA	261	72	75	58	63	0.08	0.26	-0.43	0.6	0.32	0.748	enriched	0	140
X - 13726	NA	NA	LC/MS Neg	NA	1532	379.035	NA	NA	NA	NA	261	49	48	43	38	-0.09	0.28	-0.64	0.46	-0.32	0.75	depleted	0	141
corticosterone	Lipid	Corticosteroids	LC/MS Neg	272	5040	345.207	50-22-6	5753	C02140	HMDB01547	261	54	61	42	51	0.07	0.26	-0.44	0.59	0.28	0.778	enriched	0	142
desmethylnaproxen sulfate	Xenobiotics	Drug - Analgesics, Anesthetics	LC/MS Neg	100001788	2250	295.028	NA	184679	NA	NA	261	7	11	11	10	-0.14	0.5	-1.11	0.84	-0.28	0.782	depleted	0	143
genistein sulfate*	Xenobiotics	Food Component/Plant	LC/MS Neg	100020207	3616	349.002	NA	NA	NA	NA	261	35	33	23	27	0.08	0.3	-0.52	0.67	0.25	0.804	enriched	0	144
sildenafil	Xenobiotics	Drug - Cardiovascular	LC/MS Pos Late	100008971	946	475.212	139755-83-2	5212	C07259,D08514	HMDB05039	261	0	3	1	2	-0.19	0.92	-2	1.61	-0.21	0.834	depleted	0	145
2-methoxyacetaminophen sulfate*	Xenobiotics	Drug - Analgesics, Anesthetics	LC/MS Neg	100001793	1949	260.023	NA	86290014	NA	NA	261	25	27	28	26	0.07	0.34	-0.59	0.73	0.21	0.838	enriched	0	146
iminodiacetate (IDA)	Xenobiotics	Chemical	LC/MS Pos Early	100000900	830	134.045	142-73-4	8897	C19911	HMDB11753	261	10	9	6	8	0.1	0.5	-0.89	1.08	0.19	0.85	enriched	0	147
solanidine	Xenobiotics	Food Component/Plant	LC/MS Pos Late	100002773	1010	398.342	80-78-4	65727	C06543	HMDB03236	261	39	38	37	33	-0.06	0.35	-0.75	0.62	-0.18	0.853	depleted	0	148
7-ketolithocholate	Lipid	Secondary Bile Acid Metabolism	LC/MS Neg	100001069	5082	389.27	4651-67-6	444262	NA	HMDB00467	261	57	59	49	50	0.05	0.26	-0.47	0.57	0.18	0.854	enriched	0	149
desmethylnaproxen	Xenobiotics	Drug - Analgesics, Anesthetics	LC/MS Neg	100001787	3045	215.071	52079-10-4	13393711	NA	HMDB13989	261	5	6	9	6	-0.11	0.65	-1.38	1.15	-0.18	0.859	depleted	0	150
morphine-3-glucuronide	Xenobiotics	Drug - Analgesics, Anesthetics	LC/MS Neg	100016052	2495	460.161	NA	5484731	C16643	HMDB41936	261	7	8	9	8	-0.11	0.65	-1.4	1.17	-0.18	0.861	depleted	0	151
3-(N-acetyl-L-cystein-S-yl) acetaminophen	Xenobiotics	Drug - Analgesics, Anesthetics	LC/MS Neg	2048	2094	311.071	52372-86-8	83967	NA	NA	261	35	36	30	29	-0.05	0.32	-0.69	0.58	-0.17	0.866	depleted	0	152
X - 17655	NA	NA	LC/MS Neg	NA	4169	421.061	NA	NA	NA	NA	261	8	19	10	17	0.06	0.37	-0.65	0.78	0.17	0.867	enriched	0	153
X - 23636	NA	NA	LC/MS Pos Early	NA	1129	249.108	NA	NA	NA	NA	261	0	1	3	1	0.24	1.42	-2.55	3.02	0.17	0.868	enriched	0	154
chiro-inositol	Lipid	Inositol Metabolism	LC/MS Polar	100001859	3191.2	225.062	643-12-9	NA	C19891	HMDB34220	261	31	34	27	29	0.05	0.3	-0.54	0.63	0.16	0.873	enriched	0	155
3-ethylphenylsulfate	Xenobiotics	Benzoate Metabolism	LC/MS Neg	100001808	3530	201.023	NA	NA	C14386	NA	261	77	73	66	59	-0.04	0.25	-0.54	0.46	-0.15	0.884	depleted	0	156
glyco-alpha-muricholate**	Lipid	Primary Bile Acid Metabolism	LC/MS Neg	100020213	4734	464.302	NA	NA	NA	NA	261	63	69	44	53	-0.04	0.26	-0.55	0.47	-0.15	0.884	depleted	0	157
gamma-glutamyltryptophan	Peptide	Gamma-glutamyl Amino Acid	LC/MS Pos Early	100001295	2975	334.14	66471-20-3	3989307	NA	HMDB29160	261	80	83	77	71	-0.04	0.27	-0.58	0.5	-0.14	0.889	depleted	0	158
X - 23046	NA	NA	LC/MS Neg	NA	6070	339.233	NA	NA	NA	NA	261	79	75	79	69	-0.04	0.31	-0.64	0.57	-0.12	0.907	depleted	0	159
gabapentin	Xenobiotics	Drug - Neurological	LC/MS Pos Early	100002806	3123	172.133	60142-96-3	3446	D00332	HMDB05015	261	9	7	13	9	0.07	0.66	-1.22	1.37	0.11	0.911	enriched	0	160
4-aminophenol sulfate (2)	Xenobiotics	Drug - Analgesics, Anesthetics	LC/MS Neg	100010871	1168	188.002	NA	NA	NA	NA	261	9	11	10	11	0.06	0.56	-1.04	1.16	0.1	0.92	enriched	0	161
X - 11858	NA	NA	LC/MS Neg	NA	4414	437.055	NA	NA	NA	NA	261	52	58	52	50	0.02	0.26	-0.49	0.53	0.08	0.938	enriched	0	162
ibuprofen acyl glucuronide	Xenobiotics	Drug - Analgesics, Anesthetics	LC/MS Neg	100002406	4976	381.155	115075-59-7	163959	NA	NA	261	7	4	8	4	0.06	0.77	-1.45	1.56	0.07	0.942	enriched	0	163
3-(3-hydroxyphenyl)propionate sulfate	Xenobiotics	Benzoate Metabolism	LC/MS Neg	100005391	1294	245.013	86321-32-6	187488	NA	NA	261	69	76	53	61	0.02	0.27	-0.51	0.54	0.06	0.955	enriched	0	164
3-(cystein-S-yl)acetaminophen*	Xenobiotics	Drug - Analgesics, Anesthetics	LC/MS Pos Early	100001797	2420	271.075	NA	5233914	NA	NA	261	19	24	26	24	-0.02	0.36	-0.72	0.69	-0.05	0.961	depleted	0	165
2-methoxyacetaminophen glucuronide*	Xenobiotics	Drug - Analgesics, Anesthetics	LC/MS Neg	100001795	1633	356.099	NA	14367271	NA	NA	261	31	33	28	28	0.01	0.32	-0.61	0.63	0.02	0.982	enriched	0	166
X - 24348	NA	NA	LC/MS Neg	NA	4309	299.639	NA	NA	NA	NA	261	45	43	40	37	0.01	0.33	-0.65	0.66	0.02	0.987	enriched	0	167
X - 17367	NA	NA	LC/MS Neg	NA	2710	182.083	NA	NA	NA	NA	261	76	77	63	63	0	0.28	-0.54	0.54	-0.01	0.989	depleted	0	168
lisinopril	Xenobiotics	Drug - Cardiovascular	LC/MS Neg	100009389	2617	404.219	76547-98-3	3937	NA	NA	261	12	17	11	7	-18.05	1518.34	-2994	2957.9	-0.01	0.991	depleted	0	169
7-methylurate	Xenobiotics	Xanthine Metabolism	LC/MS Pos Early	100002241	1321	183.051	612-37-3	69160	C16355	HMDB11107	261	74	80	65	67	0	0.27	-0.53	0.54	0.01	0.991	enriched	0	170
candesartan	Xenobiotics	Drug - Cardiovascular	LC/MS Neg	100006187	3436	439.152	139481-59-7	2541	D00522,C07468	HMDB14934	261	3	5	3	1	-18.59	2390.88	-4704.71	4667.53	-0.01	0.994	depleted	0	171
metoprolol acid metabolite*	Xenobiotics	Drug - Cardiovascular	LC/MS Pos Early	100001385	2950	268.154	56392-14-4	62936	NA	NA	261	5	8	6	3	-18.63	2471.81	-4863.38	4826.12	-0.01	0.994	depleted	0	172
ranitidine	Xenobiotics	Drug - Gastrointestinal	LC/MS Neg	100002735	3804	313.134	66357-59-3	3001055	D00422	HMDB01930	261	5	7	3	2	-18.05	2467.02	-4853.4	4817.3	-0.01	0.994	depleted	0	173
escitalopram	Xenobiotics	Drug - Psychoactive	LC/MS Pos Late	100003444	908	325.171	219861-08-2	146570	D07913	HMDB05028	261	10	9	5	7	17.7	2445.57	-4775.61	4811.01	0.01	0.994	enriched	0	174
allopurinol	Xenobiotics	Drug - Metabolic	LC/MS Neg	100004518	1530	135.031	315-30-0	2094	NA	NA	261	4	1	0	2	17.51	2470.59	-4824.85	4859.87	0.01	0.994	enriched	0	175
N-desmethyl tramadol	Xenobiotics	Drug - Analgesics, Anesthetics	LC/MS Pos Early	100006384	3360	250.18	147762-57-0	10354700	NA	HMDB61007	261	4	7	9	7	-18.04	2671.13	-5253.45	5217.38	-0.01	0.995	depleted	0	177
O-desmethyltramadol glucuronide	Xenobiotics	Drug - Analgesics, Anesthetics	LC/MS Pos Early	100006383	2741	426.212	383891-39-2	NA	NA	NA	261	4	7	9	7	-18.04	2671.13	-5253.45	5217.38	-0.01	0.995	depleted	0	177
O-desmethyltramadol	Xenobiotics	Drug - Analgesics, Anesthetics	LC/MS Pos Early	100006382	3045	250.18	73986-53-5	130829	NA	HMDB60997	261	4	7	9	7	-18.04	2671.13	-5253.45	5217.38	-0.01	0.995	depleted	0	177
tadalafil	Xenobiotics	Drug - Cardiovascular	LC/MS Neg	100008974	4898	388.13	171596-29-5	4687521	NA	NA	261	1	0	1	3	36.43	7746.95	-15147.6	15220.5	0	0.996	enriched	0	179
4-hydroxy duloxetine glucuronide*	Xenobiotics	Drug - Psychoactive	LC/MS Neg	100020796	3705	488.138	NA	NA	NA	HMDB60763	261	3	2	1	2	18.09	3917.78	-7660.76	7696.94	0	0.996	enriched	0	180
citalopram propionate*	Xenobiotics	Drug - Psychoactive	LC/MS Neg	100020793	4400	310.088	NA	10403174	C16610	HMDB60463	261	8	8	5	7	18.51	4036.14	-7892.32	7929.34	0	0.996	enriched	0	181
desmethylcitalopram*	Xenobiotics	Drug - Psychoactive	LC/MS Pos Late	100020790	880	311.155	NA	162180	C16608	HMDB14021,HMDB60576	261	9	9	5	7	18.51	4050.26	-7920	7957.02	0	0.996	enriched	0	182
5-hydroxy-6-methoxy duloxetine sulfate*	Xenobiotics	Drug - Psychoactive	LC/MS Neg	100020798	3807	422.074	NA	NA	NA	NA	261	4	3	1	2	18.01	3964.54	-7752.5	7788.52	0	0.996	enriched	0	183
venlafaxine	Xenobiotics	Drug - Psychoactive	LC/MS Pos Late	100002807	848	278.211	93413-69-5	5656	C07187	HMDB05016	261	2	2	4	5	17.81	3972.52	-7768.33	7803.95	0	0.996	enriched	0	184
diltiazem	Xenobiotics	Drug - Cardiovascular	LC/MS Pos Late	100004015	888	415.169	33286-22-5	39186	C06958	HMDB14487	261	2	3	0	0	-17.62	4455.74	-8750.86	8715.62	0	0.997	depleted	0	185
tauroursodeoxycholate	Lipid	Secondary Bile Acid Metabolism	LC/MS Neg	100002912	5025	498.289	14605-22-2	9848818	NA	HMDB00874	261	36	43	32	36	0	0.29	-0.57	0.57	0	1	enriched	0	186
THC carboxylic acid	Xenobiotics	Drug - Psychoactive	LC/MS Neg	100016048	5263	343.191	NA	107885	NA	NA	261	3	2	0	0	0	16383.8	-32112.2	32112.2	0	1	depleted	0	187
allopurinol riboside	Xenobiotics	Drug - Metabolic	LC/MS Neg	100002454	1660	267.073	16220-07-8	NA	NA	NA	261	4	4	2	2	NA	NA	NA	NA	NA	NA	NA	0	188
warfarin	Xenobiotics	Drug - Cardiovascular	LC/MS Pos Late	100004175	1096	309.112	5543-57-7	NA	C01541	HMDB01935	261	3	3	1	1	NA	NA	NA	NA	NA	NA	NA	0	189
pregabalin	Xenobiotics	Drug - Neurological	LC/MS Pos Early	100008943	3123	160.133	148553-50-8	4715169	NA	NA	261	1	0	2	2	NA	NA	NA	NA	NA	NA	NA	0	190
